# A real-world pan-cancer catalogue of mutational signatures from 111,711 tumors

**DOI:** 10.1101/2023.05.18.23290188

**Authors:** Donghyuk Lee, Min Hua, Difei Wang, Lei Song, Tongwu Zhang, Xing Hua, Kai Yu, Xiaohong R. Yang, Stephen J. Chanock, Jianxin Shi, Maria Teresa Landi, Bin Zhu

**Author notes:** Corresponding author: Bin Zhu.

## Abstract

Tumor mutational signatures record the genomic footprints of endogenous and exogenous mutagenic processes and can refine cancer diagnosis and treatment. However, their clinical translation has been limited because most reference catalogues and fitting algorithms are calibrated for whole-exome or whole-genome sequencing, whereas routine diagnostics often use targeted sequencing panels that sample uneven genomic regions. Here we introduce SATS, a computational framework designed for mutational signature analysis in targeted sequencing data. Applying SATS to 111,711 tumors from the AACR Project GENIE, we generated a real-world, panel-calibrated pan-cancer catalogue of mutational signatures for targeted sequencing and evaluated the reproducibility of lung, breast and colorectal signatures in 22,388 additional tumors from a later GENIE release and three external cohorts. Because these tumors were profiled in routine clinical care and linked to clinical records, the resulting catalogue is anchored in a real-world oncology setting rather than in a research-sequencing cohort. The catalogue spans a broad spectrum of cancer types and subtypes, revealing pervasive heterogeneity in signature prevalence. Integrating this catalogue with matched clinical records, we identified signatures enriched in early-onset hypermutated colorectal cancer and signatures associated with cancer prognosis and response to immunotherapy. Together, SATS and this catalogue provide a mutational signature resource for studying cancer etiology, prognosis and treatment response from clinical targeted sequencing.

## Supplementary material for "A real-world pan-cancer catalogue of mutational signatures from 111,711 tumors": Supp. Tables

### Sheet: Legend
Supplementary table	Legend
Supplementary Table 1	Supplementary Table 1. Tumor counts by cancer type and participating AACR Project GENIE center. Rows list the 102 OncoTree cancer types in the analyzed GENIE v13.0-public cohort. Columns list AACR Project GENIE center identifiers; ALL gives the total number of tumors for each cancer type.
Supplementary Table 2	Supplementary Table 2. Mapping of OncoTree cancer types and subtypes to the 23 cancer categories used for downstream analysis. cancerAnalyzed denotes the analysis category; CANCER_TYPE denotes the OncoTree cancer type; ONCOTREE_CODE and ONCOTREE_CODE_FullNames denote subtype codes and full subtype names. n_all gives the subtype count before final analysis filtering; n gives the number of tumors retained in the analyzed cohort; freq is n divided by the total n within the corresponding analysis category.
Supplementary Table 3	Supplementary Table 3. Gene content and genomic coverage of targeted-sequencing panels. SEQ_ASSAY_ID denotes the sequencing assay identifier. nGene gives the number of targeted genes; exon, intergenic and intron give the number of covered bases in each genomic annotation category; Assay_length gives the total covered assay length in base pairs.
Supplementary Table 4	Supplementary Table 4. SBS trinucleotide-context opportunities for targeted-sequencing panels, whole-exome references and the whole-genome reference. Rows list sequencing assay identifiers or reference datasets. Columns ACA to TTT give the number of covered trinucleotide contexts, and assaySize gives the total SBS context opportunity count for each assay. Abbreviations: SBS, single-base substitution; WES, whole-exome sequencing; WGS, whole-genome sequencing.
Supplementary Table 5	Supplementary Table 5. DBS dinucleotide-context opportunities for targeted-sequencing panels. Rows list sequencing assay identifiers. Columns AC to TT give the number of covered dinucleotide contexts available for DBS analysis. Abbreviation: DBS, double-base substitution.
Supplementary Table 6	Supplementary Table 6. COSMIC v3.4 SBS reference signature profiles after conversion from tumor mutational count (TMC) to tumor mutational burden (TMB) scale. Rows list the 96 SBS mutation types, and columns list SBS reference signatures. Each COSMIC TMC profile was divided by the corresponding whole-genome trinucleotide context count and renormalized to sum to one. Abbreviations: SBS, single-base substitution; TMB, tumor mutational burden; TMC, tumor mutational count.
Supplementary Table 7	Supplementary Table 7. COSMIC v3.4 DBS reference signature profiles after conversion from TMC to TMB scale. Rows list DBS mutation types, and columns list DBS reference signatures. Each COSMIC TMC profile was divided by the corresponding whole-genome dinucleotide context count and renormalized to sum to one. Abbreviations: DBS, double-base substitution; TMB, tumor mutational burden; TMC, tumor mutational count.
Supplementary Table 8	Supplementary Table 8. Effective sample sizes for pseudo-targeted sequencing datasets generated from TCGA WES data. Rows list 18 TCGA WES cancer types. TCGA WES gives the source cohort size; each panel column gives the number and percentage of source tumors retaining at least one SBS after intersection with the corresponding panel-covered regions. Abbreviations: TCGA, The Cancer Genome Atlas; WES, whole-exome sequencing.
Abbreviations	DBS, double-base substitution; SBS, single-base substitution; TMB, tumor mutational burden; TMC, tumor mutational count; TCGA, The Cancer Genome Atlas; WES, whole-exome sequencing; WGS, whole-genome sequencing.

### Sheet: Table 1
Supplementary Table 1. Tumor counts by cancer type and participating AACR Project GENIE center.
Rows list the 102 OncoTree cancer types in the analyzed GENIE v13.0-public cohort. Columns list AACR Project GENIE center identifiers; ALL gives the total number of tumors for each cancer type.
OncoTree cancer type	ALL	CHOP	CRUK	DFCI	DUKE	GRCC	JHU	MSK	NKI	PROV	SCI	UCHI	UCSF	UHN	VHIO	VICC	YALE
Non-Small Cell Lung Cancer	14280	2	0	4083	452	167	217	6709	4	1623	70	3	558	50	0	242	100
Breast Cancer	12053	0	2097	2651	284	99	1	5531	1	538	82	0	175	133	0	407	54
Colorectal Cancer	10496	0	0	2997	376	58	228	5180	4	871	96	3	134	149	0	343	57
Glioma	7607	217	0	2687	101	31	135	2003	0	256	78	0	2000	18	0	81	0
Pancreatic Cancer	5348	3	0	1298	177	17	131	2902	1	334	33	0	198	62	0	138	54
Ovarian Cancer	4818	0	0	1395	114	12	3	2083	0	226	33	0	285	540	0	123	4
Endometrial Cancer	4370	0	0	992	107	10	0	2487	3	208	23	0	297	172	0	61	10
Prostate Cancer	4209	0	0	707	181	64	1	2615	0	259	4	1	184	55	0	88	50
Melanoma	4116	0	0	916	21	6	42	1725	3	506	18	1	422	67	0	281	108
Cancer of Unknown Primary	4001	0	0	1117	141	26	7	1453	1	782	30	2	305	24	2	86	25
Esophagogastric Cancer	3706	0	0	1243	126	28	9	1698	0	271	26	0	80	52	0	110	63
Bladder Cancer	3607	0	0	753	94	64	3	2078	0	195	6	0	183	68	18	108	37
Mature B-Cell Neoplasms	3566	5	0	832	0	1	7	2441	0	21	36	11	169	0	0	33	10
Soft Tissue Sarcoma	3179	27	0	1050	3	20	2	1583	0	103	6	0	248	9	0	117	11
Hepatobiliary Cancer	2589	5	0	508	83	69	13	1324	0	206	18	0	115	78	0	129	41
Leukemia	2189	22	0	269	0	0	82	681	0	1	2	100	35	511	0	486	0
Renal Cell Carcinoma	1939	0	0	513	47	11	0	1006	0	113	7	0	130	18	0	85	9
Thyroid Cancer	1720	21	0	506	14	12	3	760	0	95	2	2	157	92	0	44	12
Head and Neck Cancer	1556	1	0	514	25	70	0	578	1	133	13	0	72	23	0	76	50
Myeloproliferative Neoplasms	1067	2	0	70	0	0	47	452	0	0	0	41	5	205	0	245	0
Myelodysplastic Syndromes	915	0	0	107	0	0	49	316	0	0	4	47	10	111	0	271	0
Skin Cancer, Non-Melanoma	914	0	0	266	9	7	0	347	0	38	3	0	211	4	0	22	7
Gastrointestinal Stromal Tumor	785	0	0	276	3	1	8	400	1	54	2	1	25	0	0	12	2
CNS Cancer	705	5	0	234	4	0	3	98	0	53	1	0	282	0	0	24	1
Mesothelioma	704	0	0	330	11	2	0	302	0	29	3	0	8	5	0	13	1
Small Cell Lung Cancer	701	0	0	144	8	2	4	434	0	59	9	0	24	1	0	5	11
Bone Cancer	675	17	0	143	1	4	1	355	0	12	0	0	108	1	0	30	3
Germ Cell Tumor	640	8	0	128	3	3	0	456	0	11	0	0	24	1	0	5	1
Cervical Cancer	625	0	0	141	14	25	0	316	0	44	3	0	29	42	0	9	2
Salivary Gland Cancer	617	1	0	101	11	16	0	290	1	28	2	0	53	39	0	69	6
Blood Cancer, NOS	584	1	0	27	0	0	0	541	0	0	0	2	4	0	0	9	0
Mature T and NK Neoplasms	532	1	0	137	0	0	1	358	0	4	1	0	17	3	0	10	0
Uterine Sarcoma	529	0	0	134	5	3	0	290	0	24	3	0	43	12	0	14	1
Appendiceal Cancer	505	0	0	109	18	0	3	297	3	17	10	0	10	4	0	32	2
Gastrointestinal Neuroendocrine Tumor	499	0	0	270	2	4	0	150	0	2	1	0	28	16	0	21	5
B-Lymphoblastic Leukemia/Lymphoma	496	53	0	78	0	0	12	220	0	0	1	25	68	35	0	4	0
Peripheral Nervous System	389	25	0	105	3	4	1	215	0	3	0	0	32	0	0	1	0
Embryonal Tumor	383	31	0	105	15	4	3	38	0	6	1	0	173	0	0	6	1
Small Bowel Cancer	337	0	0	86	18	4	3	159	0	32	4	0	4	5	0	18	4
Myelodysplastic/Myeloproliferative Neoplasms	293	0	0	8	0	0	11	104	0	0	2	14	4	49	0	101	0
Anal Cancer	282	0	0	89	7	3	0	131	0	14	2	0	7	8	0	19	2
Nerve Sheath Tumor	266	6	0	90	1	0	0	87	0	7	0	0	70	0	0	4	1
Ampullary Cancer	257	0	0	39	33	0	2	128	0	17	1	0	10	6	0	16	5
Sellar Tumor	221	9	0	157	0	0	0	36	0	3	1	0	13	1	0	1	0
Histiocytosis	219	8	0	27	0	0	2	130	0	13	0	0	34	0	0	5	0
Miscellaneous Brain Tumor	190	2	0	54	1	19	2	34	0	6	1	0	66	0	0	5	0
Sex Cord Stromal Tumor	187	1	0	57	9	5	0	76	0	3	0	0	17	12	0	6	1
UNKNOWN	175	19	0	0	0	0	49	74	0	32	1	0	0	0	0	0	0
Adrenocortical Carcinoma	152	0	0	34	3	7	1	66	0	6	0	0	18	4	0	12	1
Wilms Tumor	139	8	0	65	0	2	1	47	0	1	0	0	13	0	0	1	1
Miscellaneous Neuroepithelial Tumor	137	1	0	37	2	0	0	18	0	2	1	0	72	0	0	4	0
Thymic Tumor	137	0	0	55	6	3	0	46	0	11	2	0	3	3	0	8	0
Vaginal Cancer	125	0	0	45	6	0	1	52	0	4	1	0	5	7	0	4	0
T-Lymphoblastic Leukemia/Lymphoma	116	5	0	24	0	0	1	46	0	1	0	10	14	6	0	9	0
Breast Sarcoma	91	0	0	10	1	1	0	63	0	1	1	0	11	0	0	2	1
Retinoblastoma	88	1	0	15	0	0	0	60	0	0	0	0	12	0	0	0	0
Lymphatic Cancer, NOS	67	1	0	0	0	0	0	59	0	3	0	0	4	0	0	0	0
Peritoneal Cancer, NOS	65	0	0	0	4	0	0	27	0	21	0	0	7	0	0	6	0
Hodgkin Lymphoma	56	0	0	11	0	0	0	35	0	0	1	0	9	0	0	0	0
Non-Hodgkin Lymphoma	45	0	0	31	0	0	0	13	0	0	0	1	0	0	0	0	0
Choroid Plexus Tumor	42	9	0	12	0	0	0	6	0	4	0	0	11	0	0	0	0
Penile Cancer	41	0	0	10	2	1	1	14	0	0	0	0	3	5	0	5	0
Pineal Tumor	41	2	0	11	0	0	1	6	0	1	0	0	20	0	0	0	0
Mastocytosis	32	0	0	0	0	0	0	19	0	1	0	2	1	4	0	4	1
Other Cancer	31	0	0	0	0	0	25	0	0	3	0	3	0	0	0	0	0
Tubular Adenoma of the Colon	30	0	0	0	0	0	0	23	0	7	0	0	0	0	0	0	0
Gestational Trophoblastic Disease	29	0	0	9	0	0	0	19	0	1	0	0	0	0	0	0	0
Pheochromocytoma	26	0	0	11	0	1	0	6	0	1	0	0	5	1	0	1	0
Adrenocortical Adenoma	25	0	0	18	0	1	0	2	0	3	0	0	0	1	0	0	0
Blastic Plasmacytoid Dendritic Cell Neoplasm	25	0	0	14	0	0	0	5	0	0	0	0	1	3	0	2	0
Parathyroid Cancer	13	0	0	0	0	0	0	3	0	5	0	0	3	0	0	1	1
Angiomatoid Fibrous Histiocytoma	11	1	0	0	0	0	0	3	0	0	0	0	7	0	0	0	0
Melanocytoma	10	0	0	0	0	0	0	1	0	7	0	0	2	0	0	0	0
Soft Tissue Cancer	10	0	0	0	0	0	0	2	0	2	0	0	3	1	0	2	0
Gastrointestinal Neuroendocrine Tumors of the Esophagus/Stomach	9	0	0	0	0	0	0	8	0	0	0	0	0	0	0	1	0
Posttransplant Lymphoproliferative Disorders	8	0	0	0	0	0	0	3	0	2	0	0	3	0	0	0	0
Primary CNS Melanocytic Tumors	7	0	0	0	0	0	0	2	0	5	0	0	0	0	0	0	0
Undifferentiated Embryonal Sarcoma of the Liver	6	1	0	0	0	0	0	3	0	0	0	0	2	0	0	0	0
Ovarian/Fallopian Tube Cancer	5	0	0	0	0	2	0	0	0	2	0	0	0	1	0	0	0
Skin Cancer	5	0	0	0	0	3	0	0	0	0	0	0	2	0	0	0	0
Infantile Fibrosarcoma	4	1	0	0	0	0	0	0	0	0	0	0	3	0	0	0	0
Rhabdoid Cancer	4	0	0	2	0	0	0	1	0	0	0	0	1	0	0	0	0
Adenocarcinoma In Situ	3	0	0	0	0	0	0	3	0	0	0	0	0	0	0	0	0
Liver Cancer	3	0	0	0	0	0	0	0	0	0	0	0	3	0	0	0	0
Peritoneal Cancer	3	0	0	0	1	1	0	0	0	0	0	0	0	0	0	0	1
Vulvar Carcinoma	3	0	0	0	1	0	0	0	0	1	0	0	1	0	0	0	0
Bowel Cancer	2	0	0	0	0	2	0	0	0	0	0	0	0	0	0	0	0
Clear Cell Sarcoma of Kidney	2	0	0	0	0	0	0	0	0	0	0	0	2	0	0	0	0
CNS/Brain Cancer	2	0	0	0	0	0	0	0	0	0	0	0	2	0	0	0	0
Esophageal/Stomach Cancer	2	0	0	0	0	1	0	0	0	0	0	0	1	0	0	0	0
Kidney Cancer	2	0	0	0	0	0	0	0	0	0	0	0	2	0	0	0	0
Lung Cancer	2	0	0	0	0	2	0	0	0	0	0	0	0	0	0	0	0
Myofibromatosis	2	0	0	0	0	0	0	0	0	1	0	0	1	0	0	0	0
Renal Neuroendocrine Tumor	2	0	0	0	0	0	0	1	0	0	0	0	0	1	0	0	0
Testicular Cancer	2	0	0	0	0	2	0	0	0	0	0	0	0	0	0	0	0
Vulvar/Vaginal Cancer	2	0	0	0	0	0	0	0	0	0	0	0	1	1	0	0	0
Biliary Tract Cancer	1	0	0	0	0	0	0	0	0	0	0	0	0	1	0	0	0
Bladder/Urinary Tract Cancer	1	0	0	0	0	1	0	0	0	0	0	0	0	0	0	0	0
Lacrimal Gland Tumor	1	0	0	0	0	0	0	1	0	0	0	0	0	0	0	0	0
Malignant Rhabdoid Tumor of the Liver	1	0	0	0	0	0	0	0	0	0	0	0	1	0	0	0	0
Myeloid Neoplasms with Germ Line Predisposition	1	0	0	0	0	0	0	0	0	0	0	0	0	0	0	1	0
Uterine Cancer	1	0	0	0	0	0	0	0	0	0	0	0	0	1	0	0	0

### Sheet: Table 2
Supplementary Table 2. Mapping of OncoTree cancer types and subtypes to the 23 cancer categories used for downstream analysis.
cancerAnalyzed denotes the analysis category; CANCER_TYPE denotes the OncoTree cancer type; ONCOTREE_CODE and ONCOTREE_CODE_FullNames denote subtype codes and full subtype names. n_all gives the subtype count before final analysis filtering; n gives the number of tumors retained in the analyzed cohort; freq is n divided by the total n within the corresponding analysis category.
cancerAnalyzed	CANCER_TYPE	ONCOTREE_CODE	ONCOTREE_CODE_FullNames	n_all	n	freq
Bladder Cancer	Bladder Cancer	BLAD	Bladder Adenocarcinoma	192	140	0.0388
Bladder Cancer	Bladder Cancer	BLCA	Bladder Urothelial Carcinoma	3480	2711	0.7514
Bladder Cancer	Bladder Cancer	BLSC	Bladder Squamous Cell Carcinoma	57	36	0.01
Bladder Cancer	Bladder Cancer	IMTB	Inflammatory Myofibroblastic Bladder Tumor	1	1	0.0003
Bladder Cancer	Bladder Cancer	IUP	Inverted Urothelial Papilloma	1	1	0.0003
Bladder Cancer	Bladder Cancer	SCB	Sarcomatoid Carcinoma of the Urinary Bladder	67	61	0.0169
Bladder Cancer	Bladder Cancer	SCBC	Small Cell Bladder Cancer	63	50	0.0139
Bladder Cancer	Bladder Cancer	SRCBC	Plasmacytoid/Signet Ring Cell Bladder Carcinoma	22	19	0.0053
Bladder Cancer	Bladder Cancer	UA	Urachal Adenocarcinoma	18	13	0.0036
Bladder Cancer	Bladder Cancer	UAD	Urethral Adenocarcinoma	20	15	0.0042
Bladder Cancer	Bladder Cancer	UCA	Urethral Cancer	13	7	0.0019
Bladder Cancer	Bladder Cancer	UCU	Urethral Urothelial Carcinoma	87	61	0.0169
Bladder Cancer	Bladder Cancer	UPA	Urothelial Papilloma	8	4	0.0011
Bladder Cancer	Bladder Cancer	URCA	Urachal Carcinoma	9	8	0.0022
Bladder Cancer	Bladder Cancer	USCC	Urethral Squamous Cell Carcinoma	16	12	0.0033
Bladder Cancer	Bladder Cancer	UTUC	Upper Tract Urothelial Carcinoma	618	468	0.1297
Bladder Cancer	Bladder/Urinary Tract Cancer	BLADDER	Bladder/Urinary Tract	6	1	0.0003
Bowel Cancer-Colorectal	Colorectal Cancer	CAIS	Colon Adenocarcinoma In Situ	11	2	0.0002
Bowel Cancer-Colorectal	Colorectal Cancer	CMC	Medullary Carcinoma of the Colon	23	20	0.0019
Bowel Cancer-Colorectal	Colorectal Cancer	COAD	Colon Adenocarcinoma	8949	6441	0.6137
Bowel Cancer-Colorectal	Colorectal Cancer	COADREAD	Colorectal Adenocarcinoma	3425	1784	0.17
Bowel Cancer-Colorectal	Colorectal Cancer	MACR	Mucinous Adenocarcinoma of the Colon and Rectum	358	226	0.0215
Bowel Cancer-Colorectal	Colorectal Cancer	READ	Rectal Adenocarcinoma	2616	1960	0.1867
Bowel Cancer-Colorectal	Colorectal Cancer	SRCCR	Signet Ring Cell Adenocarcinoma of the Colon and Rectum	100	63	0.006
Bowel Cancer-Other	Anal Cancer	AGA	Anal Gland Adenocarcinoma	11	7	0.0042
Bowel Cancer-Other	Anal Cancer	ANSC	Anal Squamous Cell Carcinoma	356	275	0.1662
Bowel Cancer-Other	Appendiceal Cancer	APAD	Appendiceal Adenocarcinoma	311	201	0.1215
Bowel Cancer-Other	Appendiceal Cancer	CTAAP	Colonic Type Adenocarcinoma of the Appendix	11	5	0.003
Bowel Cancer-Other	Appendiceal Cancer	GCCAP	Goblet Cell Adenocarcinoma of the Appendix	97	66	0.0399
Bowel Cancer-Other	Appendiceal Cancer	LAMN	Low-grade Appendiceal Mucinous Neoplasm	16	8	0.0048
Bowel Cancer-Other	Appendiceal Cancer	MAAP	Mucinous Adenocarcinoma of the Appendix	267	200	0.1208
Bowel Cancer-Other	Appendiceal Cancer	SRAP	Signet Ring Cell Type of the Appendix	34	25	0.0151
Bowel Cancer-Other	Bowel Cancer	BOWEL	Bowel	3	2	0.0012
Bowel Cancer-Other	Gastrointestinal Neuroendocrine Tumor	AWDNET	Well-Differentiated Neuroendocrine Tumor of the Appendix	22	13	0.0079
Bowel Cancer-Other	Gastrointestinal Neuroendocrine Tumor	GINET	Gastrointestinal Neuroendocrine Tumors	247	192	0.116
Bowel Cancer-Other	Gastrointestinal Neuroendocrine Tumor	HGNEC	High-Grade Neuroendocrine Carcinoma of the Colon and Rectum	148	113	0.0683
Bowel Cancer-Other	Gastrointestinal Neuroendocrine Tumor	RWDNET	Well-Differentiated Neuroendocrine Tumor of the Rectum	38	29	0.0175
Bowel Cancer-Other	Gastrointestinal Neuroendocrine Tumor	SBWDNET	Small Bowel Well-Differentiated Neuroendocrine Tumor	218	147	0.0888
Bowel Cancer-Other	Gastrointestinal Neuroendocrine Tumor	SWDNET	Well-Differentiated Neuroendocrine Tumors of the Stomach	9	5	0.003
Bowel Cancer-Other	Small Bowel Cancer	DA	Duodenal Adenocarcinoma	171	123	0.0743
Bowel Cancer-Other	Small Bowel Cancer	SBC	Small Bowel Cancer	197	154	0.0931
Bowel Cancer-Other	Small Bowel Cancer	SIC	Small Intestinal Carcinoma	96	60	0.0363
Bowel Cancer-Other	Tubular Adenoma of the Colon	TAC	Tubular Adenoma of the Colon	44	30	0.0181
Breast Cancer	Breast Cancer	ACBC	Adenoid Cystic Breast Cancer	20	13	0.0011
Breast Cancer	Breast Cancer	BNNOS	Breast Neoplasm, NOS	97	8	0.0007
Breast Cancer	Breast Cancer	BRAME	Adenomyoepithelioma of the Breast	6	3	0.0002
Breast Cancer	Breast Cancer	BRCA	Invasive Breast Carcinoma	2944	2334	0.1922
Breast Cancer	Breast Cancer	BRCANOS	Breast Invasive Cancer, NOS	462	326	0.0268
Breast Cancer	Breast Cancer	BRCNOS	Breast Invasive Carcinoma, NOS	583	400	0.0329
Breast Cancer	Breast Cancer	BREAST	Breast	72	50	0.0041
Breast Cancer	Breast Cancer	BRSRCC	Breast Carcinoma with Signet Ring	4	4	0.0003
Breast Cancer	Breast Cancer	CCHM	Carcinoma with Chondroid Metaplasia	2	2	0.0002
Breast Cancer	Breast Cancer	COM	Carcinoma with Osseous Metaplasia	1	1	0.0001
Breast Cancer	Breast Cancer	CSNOS	Breast Invasive Carcinosarcoma, NOS	5	2	0.0002
Breast Cancer	Breast Cancer	DCIS	Breast Ductal Carcinoma In Situ	92	54	0.0044
Breast Cancer	Breast Cancer	EMBC	Epithelial Type Metaplastic Breast Cancer	2	2	0.0002
Breast Cancer	Breast Cancer	IBC	Inflammatory Breast Cancer	16	12	0.001
Breast Cancer	Breast Cancer	IDC	Breast Invasive Ductal Carcinoma	9383	6962	0.5733
Breast Cancer	Breast Cancer	ILC	Breast Invasive Lobular Carcinoma	1441	1121	0.0923
Breast Cancer	Breast Cancer	IMMC	Breast Invasive Mixed Mucinous Carcinoma	59	42	0.0035
Breast Cancer	Breast Cancer	JSCB	Juvenile Secretory Carcinoma of the Breast	4	2	0.0002
Breast Cancer	Breast Cancer	LCIS	Breast Lobular Carcinoma In Situ	27	23	0.0019
Breast Cancer	Breast Cancer	MASC	Metaplastic Adenosquamous Carcinoma	3	2	0.0002
Breast Cancer	Breast Cancer	MBC	Metaplastic Breast Cancer	187	146	0.012
Breast Cancer	Breast Cancer	MCS	Metaplastic Carcinosarcoma	3	3	0.0002
Breast Cancer	Breast Cancer	MDLC	Breast Mixed Ductal and Lobular Carcinoma	620	514	0.0423
Breast Cancer	Breast Cancer	MMBC	Mixed Type Metaplastic Breast Cancer	11	8	0.0007
Breast Cancer	Breast Cancer	MSCC	Metaplastic Squamous Cell Carcinoma	7	5	0.0004
Breast Cancer	Breast Cancer	PD	Paget Disease of the Nipple	4	2	0.0002
Breast Cancer	Breast Cancer	SPC	Solid Papillary Carcinoma of the Breast	20	12	0.001
Breast Cancer	Breast Sarcoma	BA	Breast Angiosarcoma	44	37	0.003
Breast Cancer	Breast Sarcoma	BFN	Breast Fibroepithelial Neoplasms	6	6	0.0005
Breast Cancer	Breast Sarcoma	BPT	Benign Phyllodes Tumor of the Breast	1	1	0.0001
Breast Cancer	Breast Sarcoma	MPT	Malignant Phyllodes Tumor of the Breast	40	35	0.0029
Breast Cancer	Breast Sarcoma	PBS	Breast Sarcoma	10	5	0.0004
Breast Cancer	Breast Sarcoma	PT	Phyllodes Tumor of the Breast	7	7	0.0006
Cancer of Unknown Primary	Cancer of Unknown Primary	ACN	Acinar Cell Carcinoma, NOS	11	1	0.0002
Cancer of Unknown Primary	Cancer of Unknown Primary	ADNOS	Adenocarcinoma, NOS	1420	1053	0.2503
Cancer of Unknown Primary	Cancer of Unknown Primary	CUP	Cancer of Unknown Primary	1357	932	0.2215
Cancer of Unknown Primary	Cancer of Unknown Primary	CUPNOS	Cancer of Unknown Primary, NOS	340	297	0.0706
Cancer of Unknown Primary	Cancer of Unknown Primary	MIXED	Mixed Cancer Types	12	9	0.0021
Cancer of Unknown Primary	Cancer of Unknown Primary	NECNOS	Neuroendocrine Carcinoma, NOS	359	239	0.0568
Cancer of Unknown Primary	Cancer of Unknown Primary	NETNOS	Neuroendocrine Tumor, NOS	327	255	0.0606
Cancer of Unknown Primary	Cancer of Unknown Primary	PDC	Poorly Differentiated Carcinoma, NOS	533	426	0.1013
Cancer of Unknown Primary	Cancer of Unknown Primary	SCCNOS	Squamous Cell Carcinoma, NOS	676	584	0.1388
Cancer of Unknown Primary	Cancer of Unknown Primary	SCUP	Small Cell Carcinoma of Unknown Primary	124	110	0.0261
Cancer of Unknown Primary	Cancer of Unknown Primary	UDMN	Undifferentiated Malignant Neoplasm	179	95	0.0226
Cancer of Unknown Primary	Other Cancer	OTHER	Other	341	31	0.0074
Cancer of Unknown Primary	UNKNOWN	UNKNOWN	NA	856	175	0.0416
CNS or Brain Cancer-Glioma	Glioma	AASTR	Anaplastic Astrocytoma	653	470	0.0618
CNS or Brain Cancer-Glioma	Glioma	AGNG	Anaplastic Ganglioglioma	13	11	0.0014
CNS or Brain Cancer-Glioma	Glioma	AOAST	Anaplastic Oligoastrocytoma	51	40	0.0053
CNS or Brain Cancer-Glioma	Glioma	AODG	Anaplastic Oligodendroglioma	290	221	0.0291
CNS or Brain Cancer-Glioma	Glioma	APXA	Anaplastic Pleomorphic Xanthoastrocytoma	32	23	0.003
CNS or Brain Cancer-Glioma	Glioma	ASTR	Astrocytoma	587	360	0.0473
CNS or Brain Cancer-Glioma	Glioma	DASTR	Diffuse Astrocytoma	271	223	0.0293
CNS or Brain Cancer-Glioma	Glioma	DIFG	Diffuse Glioma	442	324	0.0426
CNS or Brain Cancer-Glioma	Glioma	DIPG	Diffuse Intrinsic Pontine Glioma	131	110	0.0145
CNS or Brain Cancer-Glioma	Glioma	DNT	Dysembryoplastic Neuroepithelial Tumor	55	46	0.006
CNS or Brain Cancer-Glioma	Glioma	ENCG	Encapsulated Glioma	34	25	0.0033
CNS or Brain Cancer-Glioma	Glioma	EPM	Ependymoma	198	137	0.018
CNS or Brain Cancer-Glioma	Glioma	GB	Glioblastoma	2291	1658	0.218
CNS or Brain Cancer-Glioma	Glioma	GBM	Glioblastoma Multiforme	2686	2120	0.2787
CNS or Brain Cancer-Glioma	Glioma	GNC	Gangliocytoma	5	5	0.0007
CNS or Brain Cancer-Glioma	Glioma	GNG	Ganglioglioma	168	125	0.0164
CNS or Brain Cancer-Glioma	Glioma	GNOS	Glioma, NOS	181	109	0.0143
CNS or Brain Cancer-Glioma	Glioma	GSARC	Gliosarcoma	108	75	0.0099
CNS or Brain Cancer-Glioma	Glioma	HGGNOS	High-Grade Glioma, NOS	495	434	0.0571
CNS or Brain Cancer-Glioma	Glioma	LGGNOS	Low-Grade Glioma, NOS	457	387	0.0509
CNS or Brain Cancer-Glioma	Glioma	OAST	Oligoastrocytoma	28	25	0.0033
CNS or Brain Cancer-Glioma	Glioma	ODG	Oligodendroglioma	455	356	0.0468
CNS or Brain Cancer-Glioma	Glioma	PAST	Pilocytic Astrocytoma	370	271	0.0356
CNS or Brain Cancer-Glioma	Glioma	PMA	Pilomyxoid Astrocytoma	21	13	0.0017
CNS or Brain Cancer-Glioma	Glioma	PXA	Pleomorphic Xanthoastrocytoma	43	32	0.0042
CNS or Brain Cancer-Glioma	Glioma	SCGBM	Small Cell Glioblastoma	9	7	0.0009
CNS or Brain Cancer-Other	Choroid Plexus Tumor	ACPP	Atypical Choroid Plexus Papilloma	15	5	0.0026
CNS or Brain Cancer-Other	Choroid Plexus Tumor	CPC	Choroid Plexus Carcinoma	16	14	0.0074
CNS or Brain Cancer-Other	Choroid Plexus Tumor	CPP	Choroid Plexus Papilloma	29	18	0.0095
CNS or Brain Cancer-Other	Choroid Plexus Tumor	CPT	Choroid Plexus Tumor	8	5	0.0026
CNS or Brain Cancer-Other	CNS Cancer	ANM	Anaplastic Meningioma	57	33	0.0175
CNS or Brain Cancer-Other	CNS Cancer	APE	Anaplastic Ependymoma	125	83	0.044
CNS or Brain Cancer-Other	CNS Cancer	ATM	Atypical Meningioma	197	163	0.0863
CNS or Brain Cancer-Other	CNS Cancer	CCE	Clear Cell Ependymoma	2	2	0.0011
CNS or Brain Cancer-Other	CNS Cancer	CCM	Clear cell Meningioma	6	6	0.0032
CNS or Brain Cancer-Other	CNS Cancer	CHOM	Chordoid Meningioma	4	4	0.0021
CNS or Brain Cancer-Other	CNS Cancer	EPMT	Ependymomal Tumor	6	2	0.0011
CNS or Brain Cancer-Other	CNS Cancer	HPCCNS	Hemangiopericytoma of the Central Nervous System	15	9	0.0048
CNS or Brain Cancer-Other	CNS Cancer	MNG	Meningioma	447	349	0.1849
CNS or Brain Cancer-Other	CNS Cancer	MNGT	Meningothelial Tumor	11	11	0.0058
CNS or Brain Cancer-Other	CNS Cancer	MPE	Myxopapillary Ependymoma	26	16	0.0085
CNS or Brain Cancer-Other	CNS Cancer	RHM	Rhabdoid Meningioma	6	5	0.0026
CNS or Brain Cancer-Other	CNS Cancer	SFTCNS	Solitary Fibrous Tumor of the Central Nervous System	14	10	0.0053
CNS or Brain Cancer-Other	CNS Cancer	SUBE	Subependymoma	21	12	0.0064
CNS or Brain Cancer-Other	CNS/Brain Cancer	BRAIN	CNS/Brain	5	2	0.0011
CNS or Brain Cancer-Other	Embryonal Tumor	AMBL	Large Cell/Anaplastic Medulloblastoma	18	11	0.0058
CNS or Brain Cancer-Other	Embryonal Tumor	ATRT	Atypical Teratoid/Rhabdoid Tumor	53	32	0.0169
CNS or Brain Cancer-Other	Embryonal Tumor	DMBL	Desmoplastic/Nodular Medulloblastoma	25	17	0.009
CNS or Brain Cancer-Other	Embryonal Tumor	EMBT	Embryonal Tumor	41	29	0.0154
CNS or Brain Cancer-Other	Embryonal Tumor	ETANTR	Embryonal Tumor with Abundant Neuropil and True Rosettes	8	5	0.0026
CNS or Brain Cancer-Other	Embryonal Tumor	MBL	Medulloblastoma	344	244	0.1292
CNS or Brain Cancer-Other	Embryonal Tumor	MDEP	Medulloepithelioma	5	4	0.0021
CNS or Brain Cancer-Other	Embryonal Tumor	ONBL	Olfactory Neuroblastoma	31	20	0.0106
CNS or Brain Cancer-Other	Embryonal Tumor	PNET	Primitive Neuroectodermal Tumor	34	21	0.0111
CNS or Brain Cancer-Other	Germ Cell Tumor	BCCA	Choriocarcinoma	5	5	0.0026
CNS or Brain Cancer-Other	Germ Cell Tumor	BGCT	Germ Cell Tumor, Brain	11	6	0.0032
CNS or Brain Cancer-Other	Germ Cell Tumor	BIMT	Immature Teratoma	7	1	0.0005
CNS or Brain Cancer-Other	Germ Cell Tumor	BMGCT	Mixed Germ Cell Tumor	97	35	0.0185
CNS or Brain Cancer-Other	Germ Cell Tumor	BMGT	Malignant Teratoma	1	1	0.0005
CNS or Brain Cancer-Other	Germ Cell Tumor	BMT	Mature Teratoma	7	5	0.0026
CNS or Brain Cancer-Other	Germ Cell Tumor	BYST	Yolk Sac Tumor	15	9	0.0048
CNS or Brain Cancer-Other	Melanocytoma	MELC	Melanocytoma	13	10	0.0053
CNS or Brain Cancer-Other	Miscellaneous Brain Tumor	HGNET	High-Grade Neuroepithelial Tumor	61	50	0.0265
CNS or Brain Cancer-Other	Miscellaneous Brain Tumor	HMBL	Hemangioblastoma	37	27	0.0143
CNS or Brain Cancer-Other	Miscellaneous Brain Tumor	LGNET	Low-Grade Neuroepithelial Tumor	23	11	0.0058
CNS or Brain Cancer-Other	Miscellaneous Brain Tumor	MBT	Miscellaneous Brain Tumor	38	24	0.0127
CNS or Brain Cancer-Other	Miscellaneous Brain Tumor	MLYM	Malignant Lymphoma	40	12	0.0064
CNS or Brain Cancer-Other	Miscellaneous Brain Tumor	MT	Malignant Tumor	47	28	0.0148
CNS or Brain Cancer-Other	Miscellaneous Brain Tumor	PBT	Primary Brain Tumor	51	33	0.0175
CNS or Brain Cancer-Other	Miscellaneous Brain Tumor	PRNET	Primary Neuroepithelial Tumor	13	5	0.0026
CNS or Brain Cancer-Other	Miscellaneous Neuroepithelial Tumor	ANGL	Angiocentric Glioma	13	8	0.0042
CNS or Brain Cancer-Other	Miscellaneous Neuroepithelial Tumor	ASTB	Astroblastoma	8	6	0.0032
CNS or Brain Cancer-Other	Miscellaneous Neuroepithelial Tumor	CHGL	Chordoid Glioma of the Third Ventricle	3	3	0.0016
CNS or Brain Cancer-Other	Miscellaneous Neuroepithelial Tumor	CNC	Central Neurocytoma	18	11	0.0058
CNS or Brain Cancer-Other	Miscellaneous Neuroepithelial Tumor	DIG	Desmoplastic Infantile Ganglioglioma	10	5	0.0026
CNS or Brain Cancer-Other	Miscellaneous Neuroepithelial Tumor	EVN	Extraventricular Neurocytoma	3	2	0.0011
CNS or Brain Cancer-Other	Miscellaneous Neuroepithelial Tumor	LDD	Dysplastic Gangliocytoma of the Cerebellum/Lhermitte-Duclos Disease	2	1	0.0005
CNS or Brain Cancer-Other	Miscellaneous Neuroepithelial Tumor	MNET	Miscellaneous Neuroepithelial Tumor	39	29	0.0154
CNS or Brain Cancer-Other	Miscellaneous Neuroepithelial Tumor	PGNG	Paraganglioma	56	39	0.0207
CNS or Brain Cancer-Other	Miscellaneous Neuroepithelial Tumor	PGNT	Papillary Glioneuronal Tumor	6	5	0.0026
CNS or Brain Cancer-Other	Miscellaneous Neuroepithelial Tumor	RGNT	Rosette-forming Glioneuronal Tumor of the Fourth Ventricle	35	28	0.0148
CNS or Brain Cancer-Other	Pineal Tumor	PBL	Pineoblastoma	44	19	0.0101
CNS or Brain Cancer-Other	Pineal Tumor	PINC	Pineocytoma	1	1	0.0005
CNS or Brain Cancer-Other	Pineal Tumor	PINT	Pineal Tumor	13	9	0.0048
CNS or Brain Cancer-Other	Pineal Tumor	PPTID	Pineal Parenchymal Tumor of Intermediate Differentiation	15	8	0.0042
CNS or Brain Cancer-Other	Pineal Tumor	PTPR	Papillary Tumor of the Pineal Region	6	4	0.0021
CNS or Brain Cancer-Other	Primary CNS Melanocytic Tumors	PCNSMT	Primary CNS Melanocytic Tumors	7	7	0.0037
CNS or Brain Cancer-Other	Retinoblastoma	RBL	Retinoblastoma	140	88	0.0466
CNS or Brain Cancer-Other	Sellar Tumor	ACPG	Craniopharyngioma, Adamantinomatous Type	43	35	0.0185
CNS or Brain Cancer-Other	Sellar Tumor	APTAD	Atypical Pituitary Adenoma	7	6	0.0032
CNS or Brain Cancer-Other	Sellar Tumor	GCT	Granular Cell Tumor	13	7	0.0037
CNS or Brain Cancer-Other	Sellar Tumor	PCGP	Craniopharyngioma, Papillary Type	9	4	0.0021
CNS or Brain Cancer-Other	Sellar Tumor	PTAD	Pituitary Adenoma	248	157	0.0832
CNS or Brain Cancer-Other	Sellar Tumor	PTCA	Pituitary Carcinoma	11	4	0.0021
CNS or Brain Cancer-Other	Sellar Tumor	PTCY	Pituicytoma	4	1	0.0005
CNS or Brain Cancer-Other	Sellar Tumor	SCOAH	Spindle Cell Oncocytoma of the Adenohypophysis	2	2	0.0011
CNS or Brain Cancer-Other	Sellar Tumor	SELT	Sellar Tumor	9	5	0.0026
Esophagogastric Cancer	Esophageal/Stomach Cancer	STOMACH	Esophagus/Stomach	2	2	0.0005
Esophagogastric Cancer	Esophagogastric Cancer	DSTAD	Diffuse Type Stomach Adenocarcinoma	79	48	0.0129
Esophagogastric Cancer	Esophagogastric Cancer	EGC	Esophagogastric Adenocarcinoma	512	424	0.1141
Esophagogastric Cancer	Esophagogastric Cancer	EPDCA	Esophageal Poorly Differentiated Carcinoma	80	63	0.0169
Esophagogastric Cancer	Esophagogastric Cancer	ESCA	Esophageal Adenocarcinoma	1450	1139	0.3064
Esophagogastric Cancer	Esophagogastric Cancer	ESCC	Esophageal Squamous Cell Carcinoma	327	259	0.0697
Esophagogastric Cancer	Esophagogastric Cancer	GEJ	Adenocarcinoma of the Gastroesophageal Junction	667	529	0.1423
Esophagogastric Cancer	Esophagogastric Cancer	GINETES	Gastrointestinal Neuroendocrine Tumors of the Esophagus/Stomach	7	4	0.0011
Esophagogastric Cancer	Esophagogastric Cancer	GRC	Gastric Remnant Adenocarcinoma	2	1	0.0003
Esophagogastric Cancer	Esophagogastric Cancer	ISTAD	Intestinal Type Stomach Adenocarcinoma	57	39	0.0105
Esophagogastric Cancer	Esophagogastric Cancer	MSTAD	Mucinous Stomach Adenocarcinoma	12	7	0.0019
Esophagogastric Cancer	Esophagogastric Cancer	PSTAD	Papillary Stomach Adenocarcinoma	3	3	0.0008
Esophagogastric Cancer	Esophagogastric Cancer	SMN	Smooth Muscle Neoplasm, NOS	10	1	0.0003
Esophagogastric Cancer	Esophagogastric Cancer	SPDAC	Poorly Differentiated Carcinoma of the Stomach	140	116	0.0312
Esophagogastric Cancer	Esophagogastric Cancer	SSRCC	Signet Ring Cell Carcinoma of the Stomach	126	89	0.0239
Esophagogastric Cancer	Esophagogastric Cancer	STAD	Stomach Adenocarcinoma	1236	955	0.2569
Esophagogastric Cancer	Esophagogastric Cancer	STAS	Adenosquamous Carcinoma of the Stomach	4	3	0.0008
Esophagogastric Cancer	Esophagogastric Cancer	STSC	Small Cell Carcinoma of the Stomach	6	5	0.0013
Esophagogastric Cancer	Esophagogastric Cancer	TSTAD	Tubular Stomach Adenocarcinoma	26	17	0.0046
Esophagogastric Cancer	Esophagogastric Cancer	USTAD	Undifferentiated Stomach Adenocarcinoma	5	4	0.0011
Esophagogastric Cancer	Gastrointestinal Neuroendocrine Tumors of the Esophagus/Stomach	HGNEE	High-Grade Neuroendocrine Carcinoma of the Esophagus	3	2	0.0005
Esophagogastric Cancer	Gastrointestinal Neuroendocrine Tumors of the Esophagus/Stomach	HGNES	High-Grade Neuroendocrine Carcinoma of the Stomach	8	7	0.0019
Gynecologic Cancer-Endometrial	Endometrial Cancer	OUTT	Other Uterine Tumor	13	10	0.0023
Gynecologic Cancer-Endometrial	Endometrial Cancer	UASC	Uterine Adenosquamous Carcinoma	5	3	0.0007
Gynecologic Cancer-Endometrial	Endometrial Cancer	UCCC	Uterine Clear Cell Carcinoma	154	134	0.0307
Gynecologic Cancer-Endometrial	Endometrial Cancer	UCEC	Endometrial Carcinoma	652	533	0.122
Gynecologic Cancer-Endometrial	Endometrial Cancer	UCS	Uterine Carcinosarcoma/Uterine Malignant Mixed Mullerian Tumor	592	486	0.1112
Gynecologic Cancer-Endometrial	Endometrial Cancer	UDDC	Uterine Dedifferentiated Carcinoma	32	30	0.0069
Gynecologic Cancer-Endometrial	Endometrial Cancer	UEC	Uterine Endometrioid Carcinoma	2483	2189	0.5009
Gynecologic Cancer-Endometrial	Endometrial Cancer	UMC	Uterine Mucinous Carcinoma	4	2	0.0005
Gynecologic Cancer-Endometrial	Endometrial Cancer	UMEC	Uterine Mixed Endometrial Carcinoma	147	133	0.0304
Gynecologic Cancer-Endometrial	Endometrial Cancer	UMNC	Uterine Mesonephric Carcinoma	12	11	0.0025
Gynecologic Cancer-Endometrial	Endometrial Cancer	UNEC	Uterine Neuroendocrine Carcinoma	22	16	0.0037
Gynecologic Cancer-Endometrial	Endometrial Cancer	UPDC	Poorly Differentiated Carcinoma of the Uterus	21	17	0.0039
Gynecologic Cancer-Endometrial	Endometrial Cancer	USC	Uterine Serous Carcinoma/Uterine Papillary Serous Carcinoma	917	781	0.1787
Gynecologic Cancer-Endometrial	Endometrial Cancer	UUC	Uterine Undifferentiated Carcinoma	33	25	0.0057
Gynecologic Cancer-Other	Cervical Cancer	CACC	Cervical Adenoid Cystic Carcinoma	2	1	0.0007
Gynecologic Cancer-Other	Cervical Cancer	CEAD	Cervical Adenocarcinoma	78	51	0.0381
Gynecologic Cancer-Other	Cervical Cancer	CEAS	Cervical Adenosquamous Carcinoma	43	29	0.0216
Gynecologic Cancer-Other	Cervical Cancer	CECC	Cervical Clear Cell Carcinoma	19	16	0.0119
Gynecologic Cancer-Other	Cervical Cancer	CEEN	Cervical Endometrioid Carcinoma	21	12	0.009
Gynecologic Cancer-Other	Cervical Cancer	CEGCC	Glassy Cell Carcinoma of the Cervix	2	2	0.0015
Gynecologic Cancer-Other	Cervical Cancer	CELI	Cervical Leiomyosarcoma	1	1	0.0007
Gynecologic Cancer-Other	Cervical Cancer	CEMN	Mesonephric Carcinoma	10	8	0.006
Gynecologic Cancer-Other	Cervical Cancer	CEMU	Mucinous Carcinoma	19	10	0.0075
Gynecologic Cancer-Other	Cervical Cancer	CENE	Cervical Neuroendocrine Tumor	22	15	0.0112
Gynecologic Cancer-Other	Cervical Cancer	CERMS	Cervical Rhabdomyosarcoma	3	2	0.0015
Gynecologic Cancer-Other	Cervical Cancer	CERVIX	Cervix	1	1	0.0007
Gynecologic Cancer-Other	Cervical Cancer	CESC	Cervical Squamous Cell Carcinoma	354	269	0.2007
Gynecologic Cancer-Other	Cervical Cancer	CESE	Cervical Serous Carcinoma	22	13	0.0097
Gynecologic Cancer-Other	Cervical Cancer	ECAD	Endocervical Adenocarcinoma	186	139	0.1037
Gynecologic Cancer-Other	Cervical Cancer	GCEMU	Gastric Type Mucinous Carcinoma	41	34	0.0254
Gynecologic Cancer-Other	Cervical Cancer	ICEMU	Intestinal Type Mucinous Carcinoma	4	3	0.0022
Gynecologic Cancer-Other	Cervical Cancer	MCCE	Mixed Cervical Carcinoma	10	5	0.0037
Gynecologic Cancer-Other	Cervical Cancer	SCCE	Small Cell Carcinoma of the Cervix	21	13	0.0097
Gynecologic Cancer-Other	Cervical Cancer	VGCE	Villoglandular Adenocarcinoma of the Cervix	2	1	0.0007
Gynecologic Cancer-Other	Germ Cell Tumor	VDYS	Dysgerminoma	4	4	0.003
Gynecologic Cancer-Other	Germ Cell Tumor	VIMT	Immature Teratoma	11	2	0.0015
Gynecologic Cancer-Other	Germ Cell Tumor	VMGCT	Mixed Germ Cell Tumor	17	10	0.0075
Gynecologic Cancer-Other	Germ Cell Tumor	VMT	Mature Teratoma	7	2	0.0015
Gynecologic Cancer-Other	Germ Cell Tumor	VOEC	Embryonal Carcinoma	1	1	0.0007
Gynecologic Cancer-Other	Germ Cell Tumor	VYST	Yolk Sac Tumor	11	7	0.0052
Gynecologic Cancer-Other	Gestational Trophoblastic Disease	CHM	Complete Hydatidiform Mole	1	1	0.0007
Gynecologic Cancer-Other	Gestational Trophoblastic Disease	ETT	Epithelioid Trophoblastic Tumor	10	7	0.0052
Gynecologic Cancer-Other	Gestational Trophoblastic Disease	GTD	Gestational Trophoblastic Disease	10	8	0.006
Gynecologic Cancer-Other	Gestational Trophoblastic Disease	PSTT	Placental Site Trophoblastic Tumor	2	2	0.0015
Gynecologic Cancer-Other	Gestational Trophoblastic Disease	UCCA	Choriocarcinoma	12	11	0.0082
Gynecologic Cancer-Other	Uterine Cancer	UTERUS	Uterus	3	1	0.0007
Gynecologic Cancer-Other	Uterine Sarcoma	ESS	Endometrial Stromal Sarcoma	45	29	0.0216
Gynecologic Cancer-Other	Uterine Sarcoma	HGESS	High-Grade Endometrial Stromal Sarcoma	25	19	0.0142
Gynecologic Cancer-Other	Uterine Sarcoma	LGESS	Low-Grade Endometrial Stromal Sarcoma	34	18	0.0134
Gynecologic Cancer-Other	Uterine Sarcoma	OUSARC	Uterine Sarcoma, Other	43	33	0.0246
Gynecologic Cancer-Other	Uterine Sarcoma	UAS	Uterine Adenosarcoma	63	52	0.0388
Gynecologic Cancer-Other	Uterine Sarcoma	UELMS	Uterine Epithelioid Leiomyosarcoma	16	11	0.0082
Gynecologic Cancer-Other	Uterine Sarcoma	ULM	Uterine Leiomyoma	15	13	0.0097
Gynecologic Cancer-Other	Uterine Sarcoma	ULMS	Uterine Leiomyosarcoma	338	260	0.194
Gynecologic Cancer-Other	Uterine Sarcoma	UMLMS	Uterine Myxoid Leiomyosarcoma	16	12	0.009
Gynecologic Cancer-Other	Uterine Sarcoma	UPECOMA	Uterine Perivascular Epithelioid Cell Tumor	23	17	0.0127
Gynecologic Cancer-Other	Uterine Sarcoma	USARC	Uterine Sarcoma/Mesenchymal	47	37	0.0276
Gynecologic Cancer-Other	Uterine Sarcoma	USMT	Uterine Smooth Muscle Tumor	5	2	0.0015
Gynecologic Cancer-Other	Uterine Sarcoma	USTUMP	Uterine Smooth Muscle Tumor of Uncertain Malignant Potential	14	13	0.0097
Gynecologic Cancer-Other	Uterine Sarcoma	UUS	Undifferentiated Uterine Sarcoma	20	13	0.0097
Gynecologic Cancer-Other	Vaginal Cancer	VA	Vaginal Adenocarcinoma	19	13	0.0097
Gynecologic Cancer-Other	Vaginal Cancer	VPDC	Poorly Differentiated Vaginal Carcinoma	11	7	0.0052
Gynecologic Cancer-Other	Vaginal Cancer	VSC	Squamous Cell Carcinoma of the Vulva/Vagina	137	105	0.0784
Gynecologic Cancer-Other	Vulvar Carcinoma	VMA	Mucinous Adenocarcinoma of the Vulva/Vagina	3	3	0.0022
Gynecologic Cancer-Other	Vulvar/Vaginal Cancer	VULVA	Vulva/Vagina	3	2	0.0015
Gynecologic Cancer-Ovarian	Germ Cell Tumor	ODYS	Dysgerminoma	11	10	0.002
Gynecologic Cancer-Ovarian	Germ Cell Tumor	OGCT	Ovarian Germ Cell Tumor	10	7	0.0014
Gynecologic Cancer-Ovarian	Germ Cell Tumor	OIMT	Immature Teratoma	28	13	0.0026
Gynecologic Cancer-Ovarian	Germ Cell Tumor	OMGCT	Mixed Germ Cell Tumor	15	8	0.0016
Gynecologic Cancer-Ovarian	Germ Cell Tumor	OMT	Mature Teratoma	22	12	0.0024
Gynecologic Cancer-Ovarian	Germ Cell Tumor	OYST	Yolk Sac Tumor	22	12	0.0024
Gynecologic Cancer-Ovarian	Ovarian Cancer	BTBOV	Brenner Tumor, Borderline	1	1	0.0002
Gynecologic Cancer-Ovarian	Ovarian Cancer	BTOV	Brenner Tumor	4	1	0.0002
Gynecologic Cancer-Ovarian	Ovarian Cancer	CCBOV	Clear Cell Borderline Ovarian Tumor	2	2	0.0004
Gynecologic Cancer-Ovarian	Ovarian Cancer	CCOV	Clear Cell Ovarian Cancer	379	304	0.0601
Gynecologic Cancer-Ovarian	Ovarian Cancer	EOV	Endometrioid Ovarian Cancer	267	216	0.0427
Gynecologic Cancer-Ovarian	Ovarian Cancer	HGONEC	High-Grade Neuroendocrine Carcinoma of the Ovary	7	6	0.0012
Gynecologic Cancer-Ovarian	Ovarian Cancer	HGSFT	High-Grade Serous Fallopian Tube Cancer	200	185	0.0366
Gynecologic Cancer-Ovarian	Ovarian Cancer	HGSOC	High-Grade Serous Ovarian Cancer	3587	3048	0.6023
Gynecologic Cancer-Ovarian	Ovarian Cancer	LGSOC	Low-Grade Serous Ovarian Cancer	338	238	0.047
Gynecologic Cancer-Ovarian	Ovarian Cancer	MBOV	Mucinous Borderline Ovarian Tumor	30	22	0.0043
Gynecologic Cancer-Ovarian	Ovarian Cancer	MOV	Mucinous Ovarian Cancer	157	111	0.0219
Gynecologic Cancer-Ovarian	Ovarian Cancer	MXOV	Mixed Ovarian Carcinoma	92	65	0.0128
Gynecologic Cancer-Ovarian	Ovarian Cancer	OCNOS	Ovarian Choriocarcinoma, NOS	3	1	0.0002
Gynecologic Cancer-Ovarian	Ovarian Cancer	OCS	Ovarian Carcinosarcoma/Malignant Mixed Mesodermal Tumor	206	170	0.0336
Gynecologic Cancer-Ovarian	Ovarian Cancer	OOVC	Ovarian Cancer, Other	92	64	0.0126
Gynecologic Cancer-Ovarian	Ovarian Cancer	OSMBT	Ovarian Seromucinous Borderline Tumor	3	2	0.0004
Gynecologic Cancer-Ovarian	Ovarian Cancer	OSMCA	Ovarian Seromucinous Carcinoma	11	10	0.002
Gynecologic Cancer-Ovarian	Ovarian Cancer	OVT	Ovarian Epithelial Tumor	153	88	0.0174
Gynecologic Cancer-Ovarian	Ovarian Cancer	SBMOV	Serous Borderline Ovarian Tumor, Micropapillary	24	15	0.003
Gynecologic Cancer-Ovarian	Ovarian Cancer	SBOV	Serous Borderline Ovarian Tumor	61	49	0.0097
Gynecologic Cancer-Ovarian	Ovarian Cancer	SCCO	Small Cell Carcinoma of the Ovary	33	21	0.0041
Gynecologic Cancer-Ovarian	Ovarian Cancer	SOC	Serous Ovarian Cancer	443	199	0.0393
Gynecologic Cancer-Ovarian	Ovarian/Fallopian Tube Cancer	OVARY	Ovary/Fallopian Tube	6	5	0.001
Gynecologic Cancer-Ovarian	Sex Cord Stromal Tumor	FT	Fibrothecoma	2	1	0.0002
Gynecologic Cancer-Ovarian	Sex Cord Stromal Tumor	GRCT	Granulosa Cell Tumor	152	120	0.0237
Gynecologic Cancer-Ovarian	Sex Cord Stromal Tumor	SCST	Sex Cord Stromal Tumor	24	17	0.0034
Gynecologic Cancer-Ovarian	Sex Cord Stromal Tumor	SCT	Steroid Cell Tumor, NOS	5	4	0.0008
Gynecologic Cancer-Ovarian	Sex Cord Stromal Tumor	SLCT	Sertoli-Leydig Cell Tumor	39	34	0.0067
Head and Neck Cancer	Head and Neck Cancer	ASCT	Adenosquamous Carcinoma of the Tongue	3	1	0.0005
Head and Neck Cancer	Head and Neck Cancer	CCOC	Clear Cell Odontogenic Carcinoma	3	2	0.0009
Head and Neck Cancer	Head and Neck Cancer	EMYOCA	Epithelial-Myoepithelial Carcinoma	10	3	0.0014
Head and Neck Cancer	Head and Neck Cancer	HEAD_NECK	Head and Neck	8	4	0.0018
Head and Neck Cancer	Head and Neck Cancer	HNNE	Head and Neck Neuroendocrine Carcinoma	26	19	0.0087
Head and Neck Cancer	Head and Neck Cancer	HNSC	Head and Neck Squamous Cell Carcinoma	745	458	0.2095
Head and Neck Cancer	Head and Neck Cancer	HNSCUP	Head and Neck Squamous Cell Carcinoma of Unknown Primary	37	30	0.0137
Head and Neck Cancer	Head and Neck Cancer	HPHSC	Hypopharynx Squamous Cell Carcinoma	37	25	0.0114
Head and Neck Cancer	Head and Neck Cancer	LXSC	Larynx Squamous Cell Carcinoma	120	88	0.0403
Head and Neck Cancer	Head and Neck Cancer	NMCHN	NUT Midline Carcinoma of the Head and Neck	20	14	0.0064
Head and Neck Cancer	Head and Neck Cancer	NPC	Nasopharyngeal Carcinoma	107	61	0.0279
Head and Neck Cancer	Head and Neck Cancer	OCSC	Oral Cavity Squamous Cell Carcinoma	571	453	0.2072
Head and Neck Cancer	Head and Neck Cancer	ODGC	Odontogenic Carcinoma	2	1	0.0005
Head and Neck Cancer	Head and Neck Cancer	OHNCA	Head and Neck Carcinoma, Other	63	36	0.0165
Head and Neck Cancer	Head and Neck Cancer	OPHSC	Oropharynx Squamous Cell Carcinoma	356	287	0.1313
Head and Neck Cancer	Head and Neck Cancer	SNA	Sinonasal Adenocarcinoma	16	14	0.0064
Head and Neck Cancer	Head and Neck Cancer	SNSC	Sinonasal Squamous Cell Carcinoma	59	40	0.0183
Head and Neck Cancer	Head and Neck Cancer	SNUC	Sinonasal Undifferentiated Carcinoma	25	20	0.0091
Head and Neck Cancer	Parathyroid Cancer	PTH	Parathyroid Cancer	2	1	0.0005
Head and Neck Cancer	Parathyroid Cancer	PTHC	Parathyroid Carcinoma	27	12	0.0055
Head and Neck Cancer	Salivary Gland Cancer	ACCC	Acinic Cell Carcinoma	51	35	0.016
Head and Neck Cancer	Salivary Gland Cancer	ACYC	Adenoid Cystic Carcinoma	463	272	0.1244
Head and Neck Cancer	Salivary Gland Cancer	BCAC	Basal Cell Adenocarcinoma	4	2	0.0009
Head and Neck Cancer	Salivary Gland Cancer	CAEXPA	Carcinoma ex Pleomorphic Adenoma	7	6	0.0027
Head and Neck Cancer	Salivary Gland Cancer	HNMASC	Mammary Analogue Secretory Carcinoma of Salivary Gland Origin	25	11	0.005
Head and Neck Cancer	Salivary Gland Cancer	MUCC	Mucoepidermoid Carcinoma	80	38	0.0174
Head and Neck Cancer	Salivary Gland Cancer	MYEC	Myoepithelial Carcinoma	35	24	0.011
Head and Neck Cancer	Salivary Gland Cancer	OSACA	Salivary Carcinoma, Other	46	33	0.0151
Head and Neck Cancer	Salivary Gland Cancer	PADA	Pleomorphic Adenoma	1	1	0.0005
Head and Neck Cancer	Salivary Gland Cancer	SAAD	Salivary Adenocarcinoma	48	29	0.0133
Head and Neck Cancer	Salivary Gland Cancer	SACA	Salivary Carcinoma	74	51	0.0233
Head and Neck Cancer	Salivary Gland Cancer	SDCA	Salivary Duct Carcinoma	177	115	0.0526
Hematologic Cancer-Lymphoid	B-Lymphoblastic Leukemia/Lymphoma	BLL	B-Lymphoblastic Leukemia/Lymphoma	704	371	0.0759
Hematologic Cancer-Lymphoid	B-Lymphoblastic Leukemia/Lymphoma	BLLBCRABL1	B-Lymphoblastic Leukemia/Lymphoma with t(9;22)(q34.1;q11.2);BCR-ABL1	85	22	0.0045
Hematologic Cancer-Lymphoid	B-Lymphoblastic Leukemia/Lymphoma	BLLBCRABL1L	B-Lymphoblastic Leukemia/Lymphoma, BCR-ABL1 Like	8	2	0.0004
Hematologic Cancer-Lymphoid	B-Lymphoblastic Leukemia/Lymphoma	BLLETV6RUNX1	B-Lymphoblastic Leukemia/Lymphoma with t(12;21)(p13.2;q22.1); ETV6-RUNX1	10	4	0.0008
Hematologic Cancer-Lymphoid	B-Lymphoblastic Leukemia/Lymphoma	BLLHYPER	B-Lymphoblastic Leukemia/Lymphoma with Hyperdiploidy	11	8	0.0016
Hematologic Cancer-Lymphoid	B-Lymphoblastic Leukemia/Lymphoma	BLLHYPO	B-Lymphoblastic Leukemia/Lymphoma with Hypodiploidy	12	5	0.001
Hematologic Cancer-Lymphoid	B-Lymphoblastic Leukemia/Lymphoma	BLLIAMP21	B-Lymphoblastic Leukemia/Lymphoma with iAMP21	3	2	0.0004
Hematologic Cancer-Lymphoid	B-Lymphoblastic Leukemia/Lymphoma	BLLKMT2A	B-Lymphoblastic Leukemia/Lymphoma with t(v;11q23.3);KMT2A Rearranged	13	4	0.0008
Hematologic Cancer-Lymphoid	B-Lymphoblastic Leukemia/Lymphoma	BLLNOS	B-Lymphoblastic Leukemia/Lymphoma, NOS	145	75	0.0153
Hematologic Cancer-Lymphoid	B-Lymphoblastic Leukemia/Lymphoma	BLLRGA	B-Lymphoblastic Leukemia/Lymphoma with Recurrent Genetic Abnormalities	3	2	0.0004
Hematologic Cancer-Lymphoid	B-Lymphoblastic Leukemia/Lymphoma	BLLTCF3PBX1	B-Lymphoblastic Leukemia/Lymphoma with t(1;19)(q23;p13.3);TCF3-PBX1	3	1	0.0002
Hematologic Cancer-Lymphoid	Hodgkin Lymphoma	CHL	Classical Hodgkin Lymphoma	73	40	0.0082
Hematologic Cancer-Lymphoid	Hodgkin Lymphoma	HL	Hodgkin Lymphoma	24	8	0.0016
Hematologic Cancer-Lymphoid	Hodgkin Lymphoma	MCCHL	Mixed Cellularity Classical Hodgkin Lymphoma	1	1	0.0002
Hematologic Cancer-Lymphoid	Hodgkin Lymphoma	NLPHL	Nodular Lymphocyte-Predominant Hodgkin Lymphoma	18	3	0.0006
Hematologic Cancer-Lymphoid	Hodgkin Lymphoma	NSCHL	Nodular Sclerosis Classical Hodgkin Lymphoma	10	4	0.0008
Hematologic Cancer-Lymphoid	Lymphatic Cancer, NOS	LATL	Lymphoid Atypical	114	33	0.0068
Hematologic Cancer-Lymphoid	Lymphatic Cancer, NOS	LBGN	Lymphoid Benign	1	1	0.0002
Hematologic Cancer-Lymphoid	Lymphatic Cancer, NOS	LNM	Lymphoid Neoplasm	87	33	0.0068
Hematologic Cancer-Lymphoid	Mature B-Cell Neoplasms	ABC	Activated B-cell Type	6	4	0.0008
Hematologic Cancer-Lymphoid	Mature B-Cell Neoplasms	ALKLBCL	ALK Positive Large B-Cell Lymphoma	2	2	0.0004
Hematologic Cancer-Lymphoid	Mature B-Cell Neoplasms	BCLU	B-Cell Lymphoma, Unclassifiable, with Features Intermediate between DLBCL and Classical Hodgkin lymphoma	2	1	0.0002
Hematologic Cancer-Lymphoid	Mature B-Cell Neoplasms	BL	Burkitt Lymphoma	31	26	0.0053
Hematologic Cancer-Lymphoid	Mature B-Cell Neoplasms	BLL11Q	Burkitt-Like Lymphoma with 11q Aberration	2	2	0.0004
Hematologic Cancer-Lymphoid	Mature B-Cell Neoplasms	BPLL	B-Cell Prolymphocytic Leukemia	3	3	0.0006
Hematologic Cancer-Lymphoid	Mature B-Cell Neoplasms	CLLSLL	Chronic Lymphocytic Leukemia/Small Lymphocytic Lymphoma	1519	874	0.1789
Hematologic Cancer-Lymphoid	Mature B-Cell Neoplasms	DLBCLNOS	Diffuse Large B-Cell Lymphoma, NOS	975	772	0.158
Hematologic Cancer-Lymphoid	Mature B-Cell Neoplasms	EBVDLBCLNOS	EBV Positive DLBCL, NOS	18	15	0.0031
Hematologic Cancer-Lymphoid	Mature B-Cell Neoplasms	EMALT	Extranodal Marginal Zone Lymphoma of Mucosa-Associated Lymphoid Tissue (MALT lymphoma)	63	41	0.0084
Hematologic Cancer-Lymphoid	Mature B-Cell Neoplasms	EP	Extraosseous Plasmacytoma	6	3	0.0006
Hematologic Cancer-Lymphoid	Mature B-Cell Neoplasms	FL	Follicular Lymphoma	676	543	0.1111
Hematologic Cancer-Lymphoid	Mature B-Cell Neoplasms	GCB	Germinal Center B-Cell Type	6	4	0.0008
Hematologic Cancer-Lymphoid	Mature B-Cell Neoplasms	HCL	Hairy Cell Leukemia	89	57	0.0117
Hematologic Cancer-Lymphoid	Mature B-Cell Neoplasms	HCL-V	Hairy Cell Leukemia-Variant	1	1	0.0002
Hematologic Cancer-Lymphoid	Mature B-Cell Neoplasms	HGBCL	High-Grade B-Cell Lymphoma, NOS	18	13	0.0027
Hematologic Cancer-Lymphoid	Mature B-Cell Neoplasms	HGBCLMYCBCL2	High-Grade B-Cell Lymphoma, with MYC and BCL2 and/or BCL6 Rearrangements	35	25	0.0051
Hematologic Cancer-Lymphoid	Mature B-Cell Neoplasms	IVBCL	Intravascular Large B-Cell Lymphoma	2	1	0.0002
Hematologic Cancer-Lymphoid	Mature B-Cell Neoplasms	LPL	Lymphoplasmacytic Lymphoma	86	46	0.0094
Hematologic Cancer-Lymphoid	Mature B-Cell Neoplasms	MBN	Mature B-Cell Neoplasms	485	318	0.0651
Hematologic Cancer-Lymphoid	Mature B-Cell Neoplasms	MCBCL	Monoclonal B-Cell Lymphocytosis	22	7	0.0014
Hematologic Cancer-Lymphoid	Mature B-Cell Neoplasms	MCL	Mantle Cell Lymphoma	453	306	0.0626
Hematologic Cancer-Lymphoid	Mature B-Cell Neoplasms	MGUS	Monoclonal Gammopathy of Undetermined Significance	16	2	0.0004
Hematologic Cancer-Lymphoid	Mature B-Cell Neoplasms	MGUSIGG	IgG	1	1	0.0002
Hematologic Cancer-Lymphoid	Mature B-Cell Neoplasms	MZL	Marginal Zone Lymphoma	138	79	0.0162
Hematologic Cancer-Lymphoid	Mature B-Cell Neoplasms	NMZL	Nodal Marginal Zone Lymphoma	5	5	0.001
Hematologic Cancer-Lymphoid	Mature B-Cell Neoplasms	PCFCL	Primary Cutaneous Follicle Center Lymphoma	1	1	0.0002
Hematologic Cancer-Lymphoid	Mature B-Cell Neoplasms	PCLBCLLT	Primary Cutaneous DLBCL, Leg Type	3	3	0.0006
Hematologic Cancer-Lymphoid	Mature B-Cell Neoplasms	PCM	Plasma Cell Myeloma	708	329	0.0673
Hematologic Cancer-Lymphoid	Mature B-Cell Neoplasms	PCNSL	Primary DLBCL of the central nervous system	23	14	0.0029
Hematologic Cancer-Lymphoid	Mature B-Cell Neoplasms	PEL	Primary Effusion Lymphoma	2	1	0.0002
Hematologic Cancer-Lymphoid	Mature B-Cell Neoplasms	PLBL	Plasmablastic Lymphoma	6	4	0.0008
Hematologic Cancer-Lymphoid	Mature B-Cell Neoplasms	PMBL	Primary Mediastinal (Thymic) Large B-Cell Lymphoma	38	35	0.0072
Hematologic Cancer-Lymphoid	Mature B-Cell Neoplasms	SMZL	Splenic Marginal Zone Lymphoma	29	14	0.0029
Hematologic Cancer-Lymphoid	Mature B-Cell Neoplasms	THRLBCL	T-Cell/Histiocyte-Rich Large B-Cell Lymphoma	16	3	0.0006
Hematologic Cancer-Lymphoid	Mature B-Cell Neoplasms	WM	Waldenstrom Macroglobulinemia	23	11	0.0023
Hematologic Cancer-Lymphoid	Mature T and NK Neoplasms	AITL	Angioimmunoblastic T-Cell Lymphoma	186	92	0.0188
Hematologic Cancer-Lymphoid	Mature T and NK Neoplasms	ALCL	Anaplastic Large Cell Lymphoma	51	27	0.0055
Hematologic Cancer-Lymphoid	Mature T and NK Neoplasms	ALCLALKN	Anaplastic Large-Cell Lymphoma ALK Negative	16	6	0.0012
Hematologic Cancer-Lymphoid	Mature T and NK Neoplasms	ALCLALKP	Anaplastic Large-Cell Lymphoma ALK Positive	9	4	0.0008
Hematologic Cancer-Lymphoid	Mature T and NK Neoplasms	ANKL	Aggressive NK-Cell Leukemia	2	1	0.0002
Hematologic Cancer-Lymphoid	Mature T and NK Neoplasms	ATLL	Adult T-Cell Leukemia/Lymphoma	44	16	0.0033
Hematologic Cancer-Lymphoid	Mature T and NK Neoplasms	BIALCL	Breast Implant-Associated Anaplastic Large-Cell Lymphoma	5	3	0.0006
Hematologic Cancer-Lymphoid	Mature T and NK Neoplasms	ENKL	Extranodal NK-/T-Cell Lymphoma, Nasal Type	12	8	0.0016
Hematologic Cancer-Lymphoid	Mature T and NK Neoplasms	FTCL	Follicular T-Cell Lymphoma	5	2	0.0004
Hematologic Cancer-Lymphoid	Mature T and NK Neoplasms	HSTCL	Hepatosplenic T-cell Lymphoma	7	3	0.0006
Hematologic Cancer-Lymphoid	Mature T and NK Neoplasms	MEITL	Monomorphic Epitheliotropic Intestinal T-Cell Lymphoma	8	6	0.0012
Hematologic Cancer-Lymphoid	Mature T and NK Neoplasms	MTNN	Mature T and NK Neoplasms	70	47	0.0096
Hematologic Cancer-Lymphoid	Mature T and NK Neoplasms	MYCF	Mycosis Fungoides	120	98	0.0201
Hematologic Cancer-Lymphoid	Mature T and NK Neoplasms	NPTLTFH	Nodal Peripheral T-Cell Lymphoma with TFH Phenotype	6	4	0.0008
Hematologic Cancer-Lymphoid	Mature T and NK Neoplasms	PCAECTCL	Primary Cutaneous CD8 Positive Aggressive Epidermotropic Cytotoxic T-Cell Lymphoma	3	2	0.0004
Hematologic Cancer-Lymphoid	Mature T and NK Neoplasms	PCGDTCL	Primary Cutaneous Gamma Delta T-Cell Lymphoma	8	4	0.0008
Hematologic Cancer-Lymphoid	Mature T and NK Neoplasms	PCLPD	Primary Cutaneous CD30 Positive T-Cell Lymphoproliferative Disorders	5	3	0.0006
Hematologic Cancer-Lymphoid	Mature T and NK Neoplasms	PCSMTPLD	Primary Cutaneous CD4 Positive Small/Medium T-Cell Lymphoproliferative Disorder	3	3	0.0006
Hematologic Cancer-Lymphoid	Mature T and NK Neoplasms	PTCL	Peripheral T-Cell lymphoma, NOS	223	135	0.0276
Hematologic Cancer-Lymphoid	Mature T and NK Neoplasms	SS	Sezary Syndrome	16	9	0.0018
Hematologic Cancer-Lymphoid	Mature T and NK Neoplasms	TLGL	T-Cell Large Granular Lymphocytic Leukemia	84	33	0.0068
Hematologic Cancer-Lymphoid	Mature T and NK Neoplasms	TPLL	T-Cell Prolymphocytic Leukemia	47	26	0.0053
Hematologic Cancer-Lymphoid	Non-Hodgkin Lymphoma	NHL	Non-Hodgkin Lymphoma	60	43	0.0088
Hematologic Cancer-Lymphoid	Non-Hodgkin Lymphoma	TLYM	Testicular Lymphoma	2	2	0.0004
Hematologic Cancer-Lymphoid	Posttransplant Lymphoproliferative Disorders	CHLPTLD	Classical Hodgkin Lymphoma PTLD	1	1	0.0002
Hematologic Cancer-Lymphoid	Posttransplant Lymphoproliferative Disorders	FHPTLD	Florid Follicular Hyperplasia PTLD	1	1	0.0002
Hematologic Cancer-Lymphoid	Posttransplant Lymphoproliferative Disorders	MPTLD	Monomorphic PTLD (B- and T-/NK-cell types)	3	2	0.0004
Hematologic Cancer-Lymphoid	Posttransplant Lymphoproliferative Disorders	PTLD	Posttransplant Lymphoproliferative Disorders	6	4	0.0008
Hematologic Cancer-Lymphoid	T-Lymphoblastic Leukemia/Lymphoma	ETPLL	Early T-Cell Precursor Lymphoblastic Leukemia	13	8	0.0016
Hematologic Cancer-Lymphoid	T-Lymphoblastic Leukemia/Lymphoma	NKCLL	Natural Killer (NK) Cell Lymphoblastic Leukemia/Lymphoma	5	3	0.0006
Hematologic Cancer-Lymphoid	T-Lymphoblastic Leukemia/Lymphoma	TLL	T-Lymphoblastic Leukemia/Lymphoma	205	105	0.0215
Hematologic Cancer-Myeloid	Blastic Plasmacytoid Dendritic Cell Neoplasm	BPDCN	Blastic Plasmacytoid Dendritic Cell Neoplasm	40	25	0.0047
Hematologic Cancer-Myeloid	Blood Cancer, NOS	MATPL	Myeloid Atypical	10	3	0.0006
Hematologic Cancer-Myeloid	Blood Cancer, NOS	MNM	Myeloid Neoplasm	2269	581	0.1091
Hematologic Cancer-Myeloid	Histiocytosis	ECD	Erdheim-Chester Disease	123	34	0.0064
Hematologic Cancer-Myeloid	Histiocytosis	HDCN	Histiocytic and Dendritic Cell Neoplasms	84	44	0.0083
Hematologic Cancer-Myeloid	Histiocytosis	HS	Histiocytic Sarcoma	19	8	0.0015
Hematologic Cancer-Myeloid	Histiocytosis	JXG	Disseminated Juvenile Xanthogranuloma	7	3	0.0006
Hematologic Cancer-Myeloid	Histiocytosis	LCH	Langerhans Cell Histiocytosis	205	103	0.0193
Hematologic Cancer-Myeloid	Histiocytosis	LCS	Langerhans Cell Sarcoma	2	1	0.0002
Hematologic Cancer-Myeloid	Histiocytosis	RDD	Rosai-Dorfman Disease	84	26	0.0049
Hematologic Cancer-Myeloid	Leukemia	ALAL	Acute Leukemias of Ambiguous Lineage	17	7	0.0013
Hematologic Cancer-Myeloid	Leukemia	AM	AML with Maturation	55	45	0.0085
Hematologic Cancer-Myeloid	Leukemia	AMKL	Acute Megakaryoblastic Leukemia	6	6	0.0011
Hematologic Cancer-Myeloid	Leukemia	AML	Acute Myeloid Leukemia	3092	1042	0.1957
Hematologic Cancer-Myeloid	Leukemia	AMLBCRABL1	AML with BCR-ABL1	6	6	0.0011
Hematologic Cancer-Myeloid	Leukemia	AMLCBFBMYH11	AML with inv(16)(p13.1q22) or t(16;16)(p13.1;q22);CBFB-MYH11	62	24	0.0045
Hematologic Cancer-Myeloid	Leukemia	AMLCEBPA	AML with Biallelic Mutations of CEBPA	27	10	0.0019
Hematologic Cancer-Myeloid	Leukemia	AMLDEKNUP214	AML with t(6;9)(p23;q34.1);DEK-NUP214	25	5	0.0009
Hematologic Cancer-Myeloid	Leukemia	AMLGATA2MECOM	AML with inv(3)(q21.3q26.2) or t(3;3)(q21.3;q26.2); GATA2, MECOM	33	17	0.0032
Hematologic Cancer-Myeloid	Leukemia	AMLMD	AML with Minimal Differentiation	12	11	0.0021
Hematologic Cancer-Myeloid	Leukemia	AMLMLLT3KMT2A	AML with t(9;11)(p21.3;q23.3);MLLT3-KMT2A	22	6	0.0011
Hematologic Cancer-Myeloid	Leukemia	AMLMRC	AML with Myelodysplasia-Related Changes	853	309	0.058
Hematologic Cancer-Myeloid	Leukemia	AMLNOS	AML, NOS	221	79	0.0148
Hematologic Cancer-Myeloid	Leukemia	AMLNPM1	AML with Mutated NPM1	329	153	0.0287
Hematologic Cancer-Myeloid	Leukemia	AMLRGA	AML with Recurrent Genetic Abnormalities	12	3	0.0006
Hematologic Cancer-Myeloid	Leukemia	AMLRUNX1	AML with Mutated RUNX1	39	10	0.0019
Hematologic Cancer-Myeloid	Leukemia	AMLRUNX1RUNX1T1	AML with t(8;21)(q22;q22.1);RUNX1-RUNX1T1	100	41	0.0077
Hematologic Cancer-Myeloid	Leukemia	AMML	Acute Myelomonocytic Leukemia	51	31	0.0058
Hematologic Cancer-Myeloid	Leukemia	AMOL	Acute Monoblastic/Monocytic Leukemia	86	40	0.0075
Hematologic Cancer-Myeloid	Leukemia	APLPMLRARA	APL with PML-RARA	54	23	0.0043
Hematologic Cancer-Myeloid	Leukemia	APMF	Acute Panmyelosis with Myelofibrosis	1	1	0.0002
Hematologic Cancer-Myeloid	Leukemia	AUL	Acute Undifferentiated Leukemia	4	2	0.0004
Hematologic Cancer-Myeloid	Leukemia	AWM	AML without Maturation	40	35	0.0066
Hematologic Cancer-Myeloid	Leukemia	MLADS	Myeloid Leukemia Associated with Down Syndrome	7	1	0.0002
Hematologic Cancer-Myeloid	Leukemia	MLNPCM1JAK2	Myeloid/Lymphoid Neoplasms with PCM1-JAK2	4	1	0.0002
Hematologic Cancer-Myeloid	Leukemia	MLNPDGFRA	Myeloid/Lymphoid Neoplasms with PDGFRA Rearrangement	2	1	0.0002
Hematologic Cancer-Myeloid	Leukemia	MPALBCRABL1	Mixed Phenotype Acute Leukemia with t(9;22)(q34.1;q11.2); BCR-ABL1	20	5	0.0009
Hematologic Cancer-Myeloid	Leukemia	MPALBNOS	Mixed Phenotype Acute Leukemia, B/Myeloid, NOS	64	22	0.0041
Hematologic Cancer-Myeloid	Leukemia	MPALKMT2A	Mixed Phenotype Acute Leukemia with t(v;11q23.3); KMT2A Rearranged	3	1	0.0002
Hematologic Cancer-Myeloid	Leukemia	MPALTNOS	Mixed Phenotype Acute Leukemia, T/Myeloid, NOS	62	17	0.0032
Hematologic Cancer-Myeloid	Leukemia	MS	Myeloid Sarcoma	23	5	0.0009
Hematologic Cancer-Myeloid	Leukemia	PERL	Pure Erythroid Leukemia	1	1	0.0002
Hematologic Cancer-Myeloid	Leukemia	TAML	Therapy-Related Acute Myeloid Leukemia	267	104	0.0195
Hematologic Cancer-Myeloid	Leukemia	TMDS	Therapy-Related Myelodysplastic Syndrome	204	91	0.0171
Hematologic Cancer-Myeloid	Leukemia	TMN	Therapy-Related Myeloid Neoplasms	117	34	0.0064
Hematologic Cancer-Myeloid	Mastocytosis	ISM	Indolent Systemic Mastocytosis	4	2	0.0004
Hematologic Cancer-Myeloid	Mastocytosis	MCSL	Mast Cell Sarcoma	1	1	0.0002
Hematologic Cancer-Myeloid	Mastocytosis	SM	Systemic Mastocytosis	43	17	0.0032
Hematologic Cancer-Myeloid	Mastocytosis	SMAHN	Systemic Mastocytosis with an Associated Hematological Neoplasm	47	12	0.0023
Hematologic Cancer-Myeloid	Myelodysplastic Syndromes	MDS	Myelodysplastic Syndromes	1156	511	0.096
Hematologic Cancer-Myeloid	Myelodysplastic Syndromes	MDSEB	MDS with Excess Blasts	41	9	0.0017
Hematologic Cancer-Myeloid	Myelodysplastic Syndromes	MDSEB1	MDS with excess blasts-1	227	94	0.0177
Hematologic Cancer-Myeloid	Myelodysplastic Syndromes	MDSEB2	MDS with excess blasts-2	376	123	0.0231
Hematologic Cancer-Myeloid	Myelodysplastic Syndromes	MDSID5Q	MDS with Isolated Del(5q)	35	16	0.003
Hematologic Cancer-Myeloid	Myelodysplastic Syndromes	MDSMD	MDS with Multilineage Dysplasia	148	71	0.0133
Hematologic Cancer-Myeloid	Myelodysplastic Syndromes	MDSRS	MDS with Ring Sideroblasts	18	10	0.0019
Hematologic Cancer-Myeloid	Myelodysplastic Syndromes	MDSRSMD	MDS with Ring Sideroblasts and Multilineage Dysplasia	71	34	0.0064
Hematologic Cancer-Myeloid	Myelodysplastic Syndromes	MDSRSSLD	MDS with Ring Sideroblasts and Single Lineage Dysplasia	32	26	0.0049
Hematologic Cancer-Myeloid	Myelodysplastic Syndromes	MDSSLD	MDS with Single Lineage Dysplasia	34	14	0.0026
Hematologic Cancer-Myeloid	Myelodysplastic Syndromes	MDSU	MDS, Unclassifiable	11	7	0.0013
Hematologic Cancer-Myeloid	Myelodysplastic/Myeloproliferative Neoplasms	ACML	Atypical Chronic Myeloid Leukemia, BCR-ABL1-	9	6	0.0011
Hematologic Cancer-Myeloid	Myelodysplastic/Myeloproliferative Neoplasms	CMML	Chronic Myelomonocytic Leukemia	217	99	0.0186
Hematologic Cancer-Myeloid	Myelodysplastic/Myeloproliferative Neoplasms	CMML0	Chronic Myelomonocytic Leukemia-0	62	45	0.0085
Hematologic Cancer-Myeloid	Myelodysplastic/Myeloproliferative Neoplasms	CMML1	Chronic Myelomonocytic Leukemia-1	62	33	0.0062
Hematologic Cancer-Myeloid	Myelodysplastic/Myeloproliferative Neoplasms	CMML2	Chronic Myelomonocytic Leukemia-2	37	21	0.0039
Hematologic Cancer-Myeloid	Myelodysplastic/Myeloproliferative Neoplasms	JMML	Juvenile Myelomonocytic Leukemia	26	3	0.0006
Hematologic Cancer-Myeloid	Myelodysplastic/Myeloproliferative Neoplasms	MDS/MPN	Myelodysplastic/Myeloproliferative Neoplasms	89	31	0.0058
Hematologic Cancer-Myeloid	Myelodysplastic/Myeloproliferative Neoplasms	MDSMPNRST	MDS/MPN with Ring Sideroblasts and Thrombocytosis	40	23	0.0043
Hematologic Cancer-Myeloid	Myelodysplastic/Myeloproliferative Neoplasms	MDSMPNU	MDS/MPN, Unclassifiable	60	32	0.006
Hematologic Cancer-Myeloid	Myeloid Neoplasms with Germ Line Predisposition	MNGLP	Myeloid Neoplasms with Germ Line Predisposition	12	1	0.0002
Hematologic Cancer-Myeloid	Myeloproliferative Neoplasms	CELNOS	Chronic Eosinophilic Leukemia, NOS	3	2	0.0004
Hematologic Cancer-Myeloid	Myeloproliferative Neoplasms	CML	Chronic Myelogenous Leukemia	200	70	0.0131
Hematologic Cancer-Myeloid	Myeloproliferative Neoplasms	CMLBCRABL1	Chronic Myeloid Leukemia, BCR-ABL1+	119	17	0.0032
Hematologic Cancer-Myeloid	Myeloproliferative Neoplasms	CNL	Chronic Neutrophilic Leukemia	7	6	0.0011
Hematologic Cancer-Myeloid	Myeloproliferative Neoplasms	ET	Essential Thrombocythemia	226	113	0.0212
Hematologic Cancer-Myeloid	Myeloproliferative Neoplasms	ETMF	Essential Thrombocythemia Myelofibrosis	109	48	0.009
Hematologic Cancer-Myeloid	Myeloproliferative Neoplasms	MPN	Myeloproliferative Neoplasms	825	328	0.0616
Hematologic Cancer-Myeloid	Myeloproliferative Neoplasms	MPNU	Myeloproliferative Neoplasms, Unclassifiable	32	28	0.0053
Hematologic Cancer-Myeloid	Myeloproliferative Neoplasms	PMF	Primary Myelofibrosis	274	117	0.022
Hematologic Cancer-Myeloid	Myeloproliferative Neoplasms	PMFOFS	Primary Myelofibrosis,Overt Fibrotic Stage	121	89	0.0167
Hematologic Cancer-Myeloid	Myeloproliferative Neoplasms	PMFPES	Primary Myelofibrosis, Prefibrotic/Early Stage	16	14	0.0026
Hematologic Cancer-Myeloid	Myeloproliferative Neoplasms	PV	Polycythemia Vera	321	184	0.0346
Hematologic Cancer-Myeloid	Myeloproliferative Neoplasms	PVMF	Polycythaemia Vera Myelofibrosis	79	51	0.0096
Hepatobiliary Cancer	Hepatobiliary Cancer	CHOL	Cholangiocarcinoma	841	571	0.2197
Hepatobiliary Cancer	Hepatobiliary Cancer	EHCH	Extrahepatic Cholangiocarcinoma	213	180	0.0693
Hepatobiliary Cancer	Hepatobiliary Cancer	FLC	Fibrolamellar Carcinoma	53	31	0.0119
Hepatobiliary Cancer	Hepatobiliary Cancer	GBAD	Gallbladder Adenocarcinoma, NOS	214	156	0.06
Hepatobiliary Cancer	Hepatobiliary Cancer	GBASC	Adenosquamous Carcinoma of the Gallbladder	14	10	0.0038
Hepatobiliary Cancer	Hepatobiliary Cancer	GBC	Gallbladder Cancer	292	248	0.0954
Hepatobiliary Cancer	Hepatobiliary Cancer	HCC	Hepatocellular Carcinoma	671	484	0.1862
Hepatobiliary Cancer	Hepatobiliary Cancer	HCCIHCH	Hepatocellular Carcinoma plus Intrahepatic Cholangiocarcinoma	60	35	0.0135
Hepatobiliary Cancer	Hepatobiliary Cancer	IHCH	Intrahepatic Cholangiocarcinoma	964	765	0.2943
Hepatobiliary Cancer	Hepatobiliary Cancer	IPN	Intraductal Papillary Neoplasm of the Bile Duct	3	2	0.0008
Hepatobiliary Cancer	Hepatobiliary Cancer	LIAD	Hepatocellular Adenoma	9	7	0.0027
Hepatobiliary Cancer	Hepatobiliary Cancer	LIAS	Liver Angiosarcoma	9	8	0.0031
Hepatobiliary Cancer	Hepatobiliary Cancer	LIHB	Hepatoblastoma	69	55	0.0212
Hepatobiliary Cancer	Hepatobiliary Cancer	LIMNET	Malignant Nonepithelial Tumor of the Liver	2	1	0.0004
Hepatobiliary Cancer	Hepatobiliary Cancer	PHCH	Perihilar Cholangiocarcinoma	38	32	0.0123
Hepatobiliary Cancer	Hepatobiliary Cancer	SCGBC	Small Cell Gallbladder Carcinoma	4	4	0.0015
Hepatobiliary Cancer	Liver Cancer	LIVER	Liver	4	3	0.0012
Hepatobiliary Cancer	Malignant Rhabdoid Tumor of the Liver	MRTL	Malignant Rhabdoid Tumor of the Liver	1	1	0.0004
Hepatobiliary Cancer	Undifferentiated Embryonal Sarcoma of the Liver	UESL	Undifferentiated Embryonal Sarcoma of the Liver	9	6	0.0023
Kidney Cancer	Clear Cell Sarcoma of Kidney	CCSK	Clear Cell Sarcoma of Kidney	6	2	0.001
Kidney Cancer	Kidney Cancer	KIDNEY	Kidney	2	2	0.001
Kidney Cancer	Renal Cell Carcinoma	CCPRC	Clear Cell Papillary Renal Cell Carcinoma	20	14	0.0067
Kidney Cancer	Renal Cell Carcinoma	CCRCC	Renal Clear Cell Carcinoma	1208	1004	0.4808
Kidney Cancer	Renal Cell Carcinoma	CDRCC	Collecting Duct Renal Cell Carcinoma	22	21	0.0101
Kidney Cancer	Renal Cell Carcinoma	CHRCC	Chromophobe Renal Cell Carcinoma	124	85	0.0407
Kidney Cancer	Renal Cell Carcinoma	FHRCC	FH-Deficient Renal Cell Carcinoma	17	14	0.0067
Kidney Cancer	Renal Cell Carcinoma	MRC	Renal Medullary Carcinoma	55	12	0.0057
Kidney Cancer	Renal Cell Carcinoma	MTSCC	Renal Mucinous Tubular Spindle Cell Carcinoma	8	5	0.0024
Kidney Cancer	Renal Cell Carcinoma	NCCRCC	Renal Non-Clear Cell Carcinoma	30	27	0.0129
Kidney Cancer	Renal Cell Carcinoma	PRCC	Papillary Renal Cell Carcinoma	212	159	0.0761
Kidney Cancer	Renal Cell Carcinoma	RAML	Renal Angiomyolipoma	29	17	0.0081
Kidney Cancer	Renal Cell Carcinoma	RCC	Renal Cell Carcinoma	527	336	0.1609
Kidney Cancer	Renal Cell Carcinoma	ROCY	Renal Oncocytoma	55	32	0.0153
Kidney Cancer	Renal Cell Carcinoma	RSCC	Renal Small Cell Carcinoma	3	2	0.001
Kidney Cancer	Renal Cell Carcinoma	SCCRCC	Renal Clear Cell Carcinoma with Sarcomatoid Features	25	19	0.0091
Kidney Cancer	Renal Cell Carcinoma	SRCC	Sarcomatoid Renal Cell Carcinoma	39	30	0.0144
Kidney Cancer	Renal Cell Carcinoma	TRCC	Translocation-Associated Renal Cell Carcinoma	44	26	0.0125
Kidney Cancer	Renal Cell Carcinoma	URCC	Unclassified Renal Cell Carcinoma	172	136	0.0651
Kidney Cancer	Renal Neuroendocrine Tumor	RNET	Renal Neuroendocrine Tumor	3	2	0.001
Kidney Cancer	Rhabdoid Cancer	MRT	Rhabdoid Cancer	12	4	0.0019
Kidney Cancer	Wilms Tumor	WT	Wilms' Tumor	192	139	0.0666
Lung Cancer	Lung Cancer	LUNG	Lung	27	2	0.0001
Lung Cancer	Non-Small Cell Lung Cancer	ALUCA	Atypical Lung Carcinoid	137	88	0.0059
Lung Cancer	Non-Small Cell Lung Cancer	BLCLC	Basaloid Large Cell Carcinoma of the Lung	3	3	0.0002
Lung Cancer	Non-Small Cell Lung Cancer	CMPT	Ciliated Muconodular Papillary Tumor of the Lung	4	2	0.0001
Lung Cancer	Non-Small Cell Lung Cancer	GCLC	Giant Cell Carcinoma of the Lung	8	3	0.0002
Lung Cancer	Non-Small Cell Lung Cancer	IMTL	Inflammatory Myofibroblastic Lung Tumor	4	3	0.0002
Lung Cancer	Non-Small Cell Lung Cancer	LAIS	Lung Adenocarcinoma In Situ	30	9	0.0006
Lung Cancer	Non-Small Cell Lung Cancer	LAM	Pulmonary Lymphangiomyomatosis	1	1	0.0001
Lung Cancer	Non-Small Cell Lung Cancer	LCLC	Large Cell Lung Carcinoma	50	25	0.0017
Lung Cancer	Non-Small Cell Lung Cancer	LECLC	Lymphoepithelioma-like Carcinoma of the Lung	6	6	0.0004
Lung Cancer	Non-Small Cell Lung Cancer	LNET	Lung Neuroendocrine Tumor	122	97	0.0065
Lung Cancer	Non-Small Cell Lung Cancer	LUACC	Adenoid Cystic Carcinoma of the Lung	23	13	0.0009
Lung Cancer	Non-Small Cell Lung Cancer	LUAD	Lung Adenocarcinoma	18430	10748	0.7173
Lung Cancer	Non-Small Cell Lung Cancer	LUAS	Lung Adenosquamous Carcinoma	162	84	0.0056
Lung Cancer	Non-Small Cell Lung Cancer	LUCA	Lung Carcinoid	207	125	0.0083
Lung Cancer	Non-Small Cell Lung Cancer	LUMEC	Mucoepidermoid Carcinoma of the Lung	6	4	0.0003
Lung Cancer	Non-Small Cell Lung Cancer	LUNE	Large Cell Neuroendocrine Carcinoma	285	181	0.0121
Lung Cancer	Non-Small Cell Lung Cancer	LUPC	Pleomorphic Carcinoma of the Lung	93	57	0.0038
Lung Cancer	Non-Small Cell Lung Cancer	LUSC	Lung Squamous Cell Carcinoma	2342	1568	0.1047
Lung Cancer	Non-Small Cell Lung Cancer	NSCLC	Non-Small Cell Lung Cancer	1719	982	0.0655
Lung Cancer	Non-Small Cell Lung Cancer	NSCLCPD	Poorly Differentiated Non-Small Cell Lung Cancer	343	201	0.0134
Lung Cancer	Non-Small Cell Lung Cancer	NUTCL	NUT Carcinoma of the Lung	5	4	0.0003
Lung Cancer	Non-Small Cell Lung Cancer	PPB	Pleuropulmonary Blastoma	11	8	0.0005
Lung Cancer	Non-Small Cell Lung Cancer	SARCL	Sarcomatoid Carcinoma of the Lung	98	60	0.004
Lung Cancer	Non-Small Cell Lung Cancer	SPCC	Spindle Cell Carcinoma of the Lung	17	8	0.0005
Lung Cancer	Small Cell Lung Cancer	CSCLC	Combined Small Cell Lung Carcinoma	83	53	0.0035
Lung Cancer	Small Cell Lung Cancer	SCLC	Small Cell Lung Cancer	845	648	0.0432
Pancreatic Cancer	Pancreatic Cancer	IOPN	Intraductal Oncocytic Papillary Neoplasm	1	1	0.0002
Pancreatic Cancer	Pancreatic Cancer	IPMN	Intraductal Papillary Mucinous Neoplasm	31	28	0.0052
Pancreatic Cancer	Pancreatic Cancer	MCN	Mucinous Cystic Neoplasm	7	4	0.0007
Pancreatic Cancer	Pancreatic Cancer	OSGCT	Osteoclastic Giant Cell Tumor	2	1	0.0002
Pancreatic Cancer	Pancreatic Cancer	PAAC	Acinar Cell Carcinoma of the Pancreas	97	70	0.0131
Pancreatic Cancer	Pancreatic Cancer	PAAD	Pancreatic Adenocarcinoma	5926	4639	0.8674
Pancreatic Cancer	Pancreatic Cancer	PAASC	Adenosquamous Carcinoma of the Pancreas	104	87	0.0163
Pancreatic Cancer	Pancreatic Cancer	PACT	Cystic Tumor of the Pancreas	8	5	0.0009
Pancreatic Cancer	Pancreatic Cancer	PANCREAS	Pancreas	6	4	0.0007
Pancreatic Cancer	Pancreatic Cancer	PANET	Pancreatic Neuroendocrine Tumor	599	426	0.0797
Pancreatic Cancer	Pancreatic Cancer	PB	Pancreatoblastoma	10	9	0.0017
Pancreatic Cancer	Pancreatic Cancer	PSC	Serous Cystadenoma of the Pancreas	2	1	0.0002
Pancreatic Cancer	Pancreatic Cancer	SPN	Solid Pseudopapillary Neoplasm of the Pancreas	26	19	0.0036
Pancreatic Cancer	Pancreatic Cancer	UCP	Undifferentiated Carcinoma of the Pancreas	68	54	0.0101
Prostate Cancer	Prostate Cancer	BCCP	Basal Cell Carcinoma of Prostate	2	2	0.0005
Prostate Cancer	Prostate Cancer	PRAD	Prostate Adenocarcinoma	5581	4101	0.9743
Prostate Cancer	Prostate Cancer	PRNE	Prostate Neuroendocrine Carcinoma	63	42	0.01
Prostate Cancer	Prostate Cancer	PROSTATE	Prostate	6	6	0.0014
Prostate Cancer	Prostate Cancer	PRSC	Prostate Squamous Cell Carcinoma	2	2	0.0005
Prostate Cancer	Prostate Cancer	PRSCC	Prostate Small Cell Carcinoma	85	56	0.0133
Rare Cancer	Adenocarcinoma In Situ	AIS	Adenocarcinoma In Situ	4	3	0.0009
Rare Cancer	Adrenocortical Adenoma	ACA	Adrenocortical Adenoma	28	25	0.0077
Rare Cancer	Adrenocortical Carcinoma	ACC	Adrenocortical Carcinoma	241	152	0.0468
Rare Cancer	Ampullary Cancer	AMPCA	Ampullary Carcinoma	208	148	0.0456
Rare Cancer	Ampullary Cancer	IAMPCA	Intestinal Ampullary Carcinoma	28	22	0.0068
Rare Cancer	Ampullary Cancer	MAMPCA	Mixed Ampullary Carcinoma	11	8	0.0025
Rare Cancer	Ampullary Cancer	PAMPCA	Pancreatobiliary Ampullary Carcinoma	106	79	0.0243
Rare Cancer	Biliary Tract Cancer	BILIARY_TRACT	Biliary Tract	2	1	0.0003
Rare Cancer	Bone Cancer	ADMA	Adamantinoma	6	4	0.0012
Rare Cancer	Bone Cancer	BONE	Bone	10	8	0.0025
Rare Cancer	Bone Cancer	CCHDM	Conventional Type Chordoma	11	7	0.0022
Rare Cancer	Bone Cancer	CHBL	Chondroblastoma	2	2	0.0006
Rare Cancer	Bone Cancer	CHDM	Chordoma	95	61	0.0188
Rare Cancer	Bone Cancer	CHOS	Chondroblastic Osteosarcoma	21	15	0.0046
Rare Cancer	Bone Cancer	CHS	Chondrosarcoma	162	95	0.0292
Rare Cancer	Bone Cancer	DDCHS	Dedifferentiated Chondrosarcoma	24	23	0.0071
Rare Cancer	Bone Cancer	EMCHS	Extraskeletal Myxoid Chondrosarcoma	19	10	0.0031
Rare Cancer	Bone Cancer	ES	Ewing Sarcoma	312	154	0.0474
Rare Cancer	Bone Cancer	FIOS	Fibroblastic Osteosarcoma	2	1	0.0003
Rare Cancer	Bone Cancer	GCTB	Giant Cell Tumor of Bone	21	16	0.0049
Rare Cancer	Bone Cancer	HGSOS	High-Grade Surface Osteosarcoma	9	5	0.0015
Rare Cancer	Bone Cancer	MCHS	Mesenchymal Chondrosarcoma	17	8	0.0025
Rare Cancer	Bone Cancer	MYCHS	Myxoid Chondrosarcoma	13	6	0.0018
Rare Cancer	Bone Cancer	OS	Osteosarcoma	384	212	0.0653
Rare Cancer	Bone Cancer	OSOS	Osteoblastic Osteosarcoma	52	39	0.012
Rare Cancer	Bone Cancer	PAOS	Parosteal Osteosarcoma	4	3	0.0009
Rare Cancer	Bone Cancer	PEOS	Periosteal Osteosarcoma	5	3	0.0009
Rare Cancer	Bone Cancer	SCOS	Small Cell Osteosarcoma	2	1	0.0003
Rare Cancer	Bone Cancer	TEOS	Telangiectatic Osteosarcoma	2	2	0.0006
Rare Cancer	Germ Cell Tumor	EGCT	Extra Gonadal Germ Cell Tumor	22	15	0.0046
Rare Cancer	Germ Cell Tumor	EMBCA	Embryonal Carcinoma	40	22	0.0068
Rare Cancer	Germ Cell Tumor	GCTSTM	Germ Cell Tumor with Somatic-Type Malignancy	29	16	0.0049
Rare Cancer	Germ Cell Tumor	GMN	Germinoma	20	15	0.0046
Rare Cancer	Germ Cell Tumor	MGCT	Mixed Germ Cell Tumor	259	157	0.0483
Rare Cancer	Germ Cell Tumor	NSGCT	Non-Seminomatous Germ Cell Tumor	85	44	0.0135
Rare Cancer	Germ Cell Tumor	SEM	Seminoma	179	137	0.0422
Rare Cancer	Germ Cell Tumor	TCCA	Choriocarcinoma	26	19	0.0058
Rare Cancer	Germ Cell Tumor	TT	Teratoma	36	18	0.0055
Rare Cancer	Germ Cell Tumor	TYST	Yolk Sac Tumor	59	47	0.0145
Rare Cancer	Lacrimal Gland Tumor	ACLG	Adenoid Cystic Carcinoma of the Lacrimal Gland	1	1	0.0003
Rare Cancer	Mesothelioma	PEMESO	Peritoneal Mesothelioma	154	92	0.0283
Rare Cancer	Mesothelioma	PLBMESO	Pleural Mesothelioma, Biphasic Type	106	93	0.0286
Rare Cancer	Mesothelioma	PLEMESO	Pleural Mesothelioma, Epithelioid Type	398	298	0.0917
Rare Cancer	Mesothelioma	PLMESO	Pleural Mesothelioma	257	188	0.0579
Rare Cancer	Mesothelioma	PLSMESO	Pleural Mesothelioma, Sarcomatoid Type	39	30	0.0092
Rare Cancer	Mesothelioma	TMESO	Testicular Mesothelioma	9	3	0.0009
Rare Cancer	Nerve Sheath Tumor	CSCHW	Cellular Schwannoma	9	4	0.0012
Rare Cancer	Nerve Sheath Tumor	MPNST	Malignant Peripheral Nerve Sheath Tumor	177	120	0.0369
Rare Cancer	Nerve Sheath Tumor	MSCHW	Melanotic Schwannoma	9	5	0.0015
Rare Cancer	Nerve Sheath Tumor	NFIB	Neurofibroma	76	48	0.0148
Rare Cancer	Nerve Sheath Tumor	NST	Nerve Sheath Tumor	10	8	0.0025
Rare Cancer	Nerve Sheath Tumor	SCHW	Schwannoma	129	81	0.0249
Rare Cancer	Penile Cancer	BPSCC	Basaloid Penile Squamous Cell Carcinoma	5	5	0.0015
Rare Cancer	Penile Cancer	PSCC	Penile Squamous Cell Carcinoma	58	36	0.0111
Rare Cancer	Peripheral Nervous System	GN	Ganglioneuroma	8	1	0.0003
Rare Cancer	Peripheral Nervous System	GNBL	Ganglioneuroblastoma	43	24	0.0074
Rare Cancer	Peripheral Nervous System	NBL	Neuroblastoma	663	364	0.1121
Rare Cancer	Peritoneal Cancer	PERITONEUM	Peritoneum	11	3	0.0009
Rare Cancer	Peritoneal Cancer, NOS	PSEC	Peritoneal Serous Carcinoma	75	65	0.02
Rare Cancer	Pheochromocytoma	PHC	Pheochromocytoma	46	26	0.008
Rare Cancer	Sex Cord Stromal Tumor	TSCST	Sex Cord Stromal Tumor	17	11	0.0034
Rare Cancer	Testicular Cancer	TESTIS	Testis	6	2	0.0006
Rare Cancer	Thymic Tumor	TET	Thymic Epithelial Tumor	4	3	0.0009
Rare Cancer	Thymic Tumor	THYC	Thymic Carcinoma	104	69	0.0212
Rare Cancer	Thymic Tumor	THYM	Thymoma	117	60	0.0185
Rare Cancer	Thymic Tumor	TNET	Thymic Neuroendocrine Tumor	16	5	0.0015
Skin Cancer or Melanoma	Melanoma	ACRM	Acral Melanoma	177	127	0.0252
Skin Cancer or Melanoma	Melanoma	ARMM	Anorectal Mucosal Melanoma	137	108	0.0214
Skin Cancer or Melanoma	Melanoma	CM	Conjunctival Melanoma	19	8	0.0016
Skin Cancer or Melanoma	Melanoma	DESM	Desmoplastic Melanoma	41	26	0.0052
Skin Cancer or Melanoma	Melanoma	ESMM	Mucosal Melanoma of the Esophagus	6	2	0.0004
Skin Cancer or Melanoma	Melanoma	HNMUCM	Head and Neck Mucosal Melanoma	108	81	0.0161
Skin Cancer or Melanoma	Melanoma	MEL	Melanoma	3439	1829	0.3633
Skin Cancer or Melanoma	Melanoma	MUP	Melanoma of Unknown Primary	305	235	0.0467
Skin Cancer or Melanoma	Melanoma	OM	Ocular Melanoma	59	40	0.0079
Skin Cancer or Melanoma	Melanoma	PCNSM	Primary CNS Melanoma	4	4	0.0008
Skin Cancer or Melanoma	Melanoma	SKCM	Cutaneous Melanoma	2015	1319	0.262
Skin Cancer or Melanoma	Melanoma	SKCN	Congenital Nevus	8	8	0.0016
Skin Cancer or Melanoma	Melanoma	SKLMM	Lentigo Maligna Melanoma	29	8	0.0016
Skin Cancer or Melanoma	Melanoma	SPZM	Spitzoid Melanoma	6	1	0.0002
Skin Cancer or Melanoma	Melanoma	UM	Uveal Melanoma	318	228	0.0453
Skin Cancer or Melanoma	Melanoma	URMM	Mucosal Melanoma of the Urethra	15	12	0.0024
Skin Cancer or Melanoma	Melanoma	VMM	Mucosal Melanoma of the Vulva/Vagina	108	80	0.0159
Skin Cancer or Melanoma	Skin Cancer	SKIN	Skin	8	5	0.001
Skin Cancer or Melanoma	Skin Cancer, Non-Melanoma	ADPA	Aggressive Digital Papillary Adenocarcinoma	6	1	0.0002
Skin Cancer or Melanoma	Skin Cancer, Non-Melanoma	AECA	Sweat Gland Carcinoma/Apocrine Eccrine Carcinoma	13	8	0.0016
Skin Cancer or Melanoma	Skin Cancer, Non-Melanoma	AFX	Atypical Fibroxanthoma	3	1	0.0002
Skin Cancer or Melanoma	Skin Cancer, Non-Melanoma	AN	Atypical Nevus	197	186	0.0369
Skin Cancer or Melanoma	Skin Cancer, Non-Melanoma	BCC	Basal Cell Carcinoma	99	71	0.0141
Skin Cancer or Melanoma	Skin Cancer, Non-Melanoma	CSCC	Cutaneous Squamous Cell Carcinoma	312	246	0.0489
Skin Cancer or Melanoma	Skin Cancer, Non-Melanoma	DF	Dermatofibroma	3	1	0.0002
Skin Cancer or Melanoma	Skin Cancer, Non-Melanoma	DFSP	Dermatofibrosarcoma Protuberans	33	21	0.0042
Skin Cancer or Melanoma	Skin Cancer, Non-Melanoma	EMPD	Extramammary Paget Disease	100	66	0.0131
Skin Cancer or Melanoma	Skin Cancer, Non-Melanoma	EMPSGC	Endocrine Mucin Producing Sweat Gland Carcinoma	2	2	0.0004
Skin Cancer or Melanoma	Skin Cancer, Non-Melanoma	MCC	Merkel Cell Carcinoma	351	247	0.0491
Skin Cancer or Melanoma	Skin Cancer, Non-Melanoma	POCA	Porocarcinoma/Spiroadenocarcinoma	9	3	0.0006
Skin Cancer or Melanoma	Skin Cancer, Non-Melanoma	PPCT	Proliferating Pilar Cystic Tumor	2	1	0.0002
Skin Cancer or Melanoma	Skin Cancer, Non-Melanoma	SEBA	Sebaceous Carcinoma	41	31	0.0062
Skin Cancer or Melanoma	Skin Cancer, Non-Melanoma	SGAD	Sweat Gland Adenocarcinoma	7	6	0.0012
Skin Cancer or Melanoma	Skin Cancer, Non-Melanoma	SKAC	Skin Adnexal Carcinoma	30	20	0.004
Skin Cancer or Melanoma	Skin Cancer, Non-Melanoma	SPIR	Spiroma/Spiradenoma	3	3	0.0006
Soft Tissue Cancer	Angiomatoid Fibrous Histiocytoma	AFH	Angiomatoid Fibrous Histiocytoma	14	11	0.0028
Soft Tissue Cancer	Gastrointestinal Stromal Tumor	GIST	Gastrointestinal Stromal Tumor	1545	785	0.1967
Soft Tissue Cancer	Infantile Fibrosarcoma	IFS	Infantile Fibrosarcoma	4	4	0.001
Soft Tissue Cancer	Myofibromatosis	IMS	Myofibromatosis	2	2	0.0005
Soft Tissue Cancer	Soft Tissue Cancer	LM	Leiomyoma	10	3	0.0008
Soft Tissue Cancer	Soft Tissue Cancer	SOFT_TISSUE	Soft Tissue	8	7	0.0018
Soft Tissue Cancer	Soft Tissue Sarcoma	ALT	Atypical Lipomatous Tumor	12	7	0.0018
Soft Tissue Cancer	Soft Tissue Sarcoma	ANGS	Angiosarcoma	213	150	0.0376
Soft Tissue Cancer	Soft Tissue Sarcoma	ARMS	Alveolar Rhabdomyosarcoma	87	44	0.011
Soft Tissue Cancer	Soft Tissue Sarcoma	ASPS	Alveolar Soft Part Sarcoma	40	15	0.0038
Soft Tissue Cancer	Soft Tissue Sarcoma	CCS	Clear Cell Sarcoma	51	24	0.006
Soft Tissue Cancer	Soft Tissue Sarcoma	DDLS	Dedifferentiated Liposarcoma	368	220	0.0551
Soft Tissue Cancer	Soft Tissue Sarcoma	DES	Desmoid/Aggressive Fibromatosis	158	112	0.0281
Soft Tissue Cancer	Soft Tissue Sarcoma	DSRCT	Desmoplastic Small-Round-Cell Tumor	142	57	0.0143
Soft Tissue Cancer	Soft Tissue Sarcoma	EHAE	Epithelioid Hemangioendothelioma	64	29	0.0073
Soft Tissue Cancer	Soft Tissue Sarcoma	EPIS	Epithelioid Sarcoma	69	33	0.0083
Soft Tissue Cancer	Soft Tissue Sarcoma	ERMS	Embryonal Rhabdomyosarcoma	122	92	0.0231
Soft Tissue Cancer	Soft Tissue Sarcoma	ESST	Ewing Sarcoma of Soft Tissue	19	13	0.0033
Soft Tissue Cancer	Soft Tissue Sarcoma	FDCS	Follicular Dendritic Cell Sarcoma	25	15	0.0038
Soft Tissue Cancer	Soft Tissue Sarcoma	FIBS	Fibrosarcoma	25	7	0.0018
Soft Tissue Cancer	Soft Tissue Sarcoma	GS	Glomangiosarcoma	3	2	0.0005
Soft Tissue Cancer	Soft Tissue Sarcoma	HDCS	Histiocytic Dendritic Cell Sarcoma	22	13	0.0033
Soft Tissue Cancer	Soft Tissue Sarcoma	HEMA	Hemangioma	229	198	0.0496
Soft Tissue Cancer	Soft Tissue Sarcoma	IMT	Inflammatory Myofibroblastic Tumor	49	26	0.0065
Soft Tissue Cancer	Soft Tissue Sarcoma	INTS	Intimal Sarcoma	34	22	0.0055
Soft Tissue Cancer	Soft Tissue Sarcoma	LGFMS	Low-Grade Fibromyxoid Sarcoma	20	8	0.002
Soft Tissue Cancer	Soft Tissue Sarcoma	LIPO	Liposarcoma	102	35	0.0088
Soft Tissue Cancer	Soft Tissue Sarcoma	LMS	Leiomyosarcoma	677	456	0.1143
Soft Tissue Cancer	Soft Tissue Sarcoma	MF	Myofibroma	12	6	0.0015
Soft Tissue Cancer	Soft Tissue Sarcoma	MFH	Undifferentiated Pleomorphic Sarcoma/Malignant Fibrous Histiocytoma/High-Grade Spindle Cell Sarcoma	437	331	0.0829
Soft Tissue Cancer	Soft Tissue Sarcoma	MFS	Myxofibrosarcoma	139	108	0.0271
Soft Tissue Cancer	Soft Tissue Sarcoma	MPC	Myopericytoma	3	2	0.0005
Soft Tissue Cancer	Soft Tissue Sarcoma	MRLS	Myxoid/Round-Cell Liposarcoma	106	85	0.0213
Soft Tissue Cancer	Soft Tissue Sarcoma	MYXO	Myxoma	13	9	0.0023
Soft Tissue Cancer	Soft Tissue Sarcoma	OFMT	Ossifying Fibromyxoid Tumor	4	1	0.0003
Soft Tissue Cancer	Soft Tissue Sarcoma	PECOMA	Perivascular Epithelioid Cell Tumor	78	52	0.013
Soft Tissue Cancer	Soft Tissue Sarcoma	PLLS	Pleomorphic Liposarcoma	62	47	0.0118
Soft Tissue Cancer	Soft Tissue Sarcoma	PLRMS	Pleomorphic Rhabdomyosarcoma	27	22	0.0055
Soft Tissue Cancer	Soft Tissue Sarcoma	PTES	Proximal-Type Epithelioid Sarcoma	10	5	0.0013
Soft Tissue Cancer	Soft Tissue Sarcoma	RAS	Radiation-Associated Sarcoma	32	21	0.0053
Soft Tissue Cancer	Soft Tissue Sarcoma	RCSNOS	Round Cell Sarcoma, NOS	59	36	0.009
Soft Tissue Cancer	Soft Tissue Sarcoma	RMS	Rhabdomyosarcoma	116	81	0.0203
Soft Tissue Cancer	Soft Tissue Sarcoma	SARCNOS	Sarcoma, NOS	689	464	0.1163
Soft Tissue Cancer	Soft Tissue Sarcoma	SCRMS	Spindle Cell Rhabdomyosarcoma	21	11	0.0028
Soft Tissue Cancer	Soft Tissue Sarcoma	SCSRMS	Spindle Cell/Sclerosing Rhabdomyosarcoma	12	9	0.0023
Soft Tissue Cancer	Soft Tissue Sarcoma	SEF	Sclerosing Epithelioid Fibrosarcoma	26	15	0.0038
Soft Tissue Cancer	Soft Tissue Sarcoma	SFT	Solitary Fibrous Tumor/Hemangiopericytoma	154	102	0.0256
Soft Tissue Cancer	Soft Tissue Sarcoma	STMYEC	Soft Tissue Myoepithelial Carcinoma	24	15	0.0038
Soft Tissue Cancer	Soft Tissue Sarcoma	SYNS	Synovial Sarcoma	217	126	0.0316
Soft Tissue Cancer	Soft Tissue Sarcoma	TGCT	Tenosynovial Giant Cell Tumor Diffuse Type	8	5	0.0013
Soft Tissue Cancer	Soft Tissue Sarcoma	WDLS	Well-Differentiated Liposarcoma	121	48	0.012
Thyroid Cancer	Thyroid Cancer	OAT	Oncocytic Adenoma of the Thyroid	3	1	0.0006
Thyroid Cancer	Thyroid Cancer	THAP	Anaplastic Thyroid Cancer	237	190	0.1105
Thyroid Cancer	Thyroid Cancer	THFO	Follicular Thyroid Cancer	121	64	0.0372
Thyroid Cancer	Thyroid Cancer	THHC	Hurthle Cell Thyroid Cancer	105	83	0.0483
Thyroid Cancer	Thyroid Cancer	THME	Medullary Thyroid Cancer	263	172	0.1
Thyroid Cancer	Thyroid Cancer	THPA	Papillary Thyroid Cancer	1257	956	0.5558
Thyroid Cancer	Thyroid Cancer	THPD	Poorly Differentiated Thyroid Cancer	279	230	0.1337
Thyroid Cancer	Thyroid Cancer	THYROID	Thyroid	9	4	0.0023
Thyroid Cancer	Thyroid Cancer	WDTC	Well-Differentiated Thyroid Cancer	27	20	0.0116

### Sheet: Table 3
Supplementary Table 3. Gene content and genomic coverage of targeted-sequencing panels.
SEQ_ASSAY_ID denotes the sequencing assay identifier. nGene gives the number of targeted genes; exon, intergenic and intron give the number of covered bases in each genomic annotation category; Assay_length gives the total covered assay length in base pairs.
SEQ_ASSAY_ID	nGene	exon	intergenic	intron	Assay_length
UHN-555-BLADDER-V1	579	8517950	1832	1430847	9950629
UHN-555-BREAST-V1	579	8517950	1832	1430847	9950629
UHN-555-GLIOMA-V1	579	8517950	1832	1430847	9950629
UHN-555-GYNE-V1	579	8517950	1832	1430847	9950629
UHN-555-HEAD-NECK-V1	579	8517950	1832	1430847	9950629
UHN-555-LUNG-V1	579	8517950	1832	1430847	9950629
UHN-555-MELANOMA-V1	579	8517950	1832	1430847	9950629
UHN-555-PAN-GI-V1	579	8517950	1832	1430847	9950629
UHN-555-PROSTATE-V1	579	8517950	1832	1430847	9950629
UHN-555-RENAL-V1	579	8517950	1832	1430847	9950629
UHN-555-V1	579	8517950	1832	1430847	9950629
UCSF-IDTV5-TN	605	3040914	382605	2717494	6141013
UCSF-IDTV5-TO	605	3040914	382605	2717494	6141013
JHU-500STP	760	3621428	9412	174113	3804953
VICC-02-XTV3	649	3105735		615715	3721450
VICC-02-XTV4	649	3105735		615715	3721450
VICC-02-XTV2	593	2837403	2984	36440	2876827
DFCI-ONCOPANEL-3	493	2174693	130628	455356	2760677
DFCI-ONCOPANEL-3.1	493	2174693	130628	455356	2760677
UCSF-NIMV4-TN	656	2101022	90961	328285	2520268
UCSF-NIMV4-TO	656	2101022	90961	328285	2520268
UHN-555-V2	593	1955559	3365	294509	2253433
MSK-IMPACT-HEME-468	1039	1998981	93547	94046	2186574
PROV-TSO500HT-V2	546	1676321	33689	270047	1980057
VICC-01-D2	499	1662630	3410	50173	1716213
DUKE-F1-T7	429	1485572	1009	85780	1572361
VICC-01-T7	429	1485572	1009	85780	1572361
PROV-TRISEQ-V2	323	1497521	860	8986	1507367
DFCI-ONCOPANEL-2	326	1151811	76935	200010	1428756
VICC-01-T6B	407	1333651	2067	50173	1385891
MSK-IMPACT505	505	1261065			1261065
DFCI-ONCOPANEL-1	304	1022381	65083	154780	1242244
CRUK-TS	174	1191376		41	1191417
MSK-IMPACT468	468	1171271			1171271
DUKE-F1-DX1	323	1067680	412	84154	1152246
VICC-01-DX1	323	1067680	412	84154	1152246
DUKE-F1-T5A	323	1068580	1208	49930	1119718
VICC-01-T5A	323	1068580	1208	49930	1119718
MSK-IMPACT-HEME-400	399	1105366			1105366
MSK-IMPACT410	410	1055557			1055557
MSK-IMPACT341	341	931670			931670
CHOP-COMPT	238	750450	898		751348
CHOP-STNGS	238	750450	898		751348
VICC-01-T4B	224	636474	10761	40969	688204
CHOP-HEMEP	118	406112	898	18	407028
UHN-OCA-V3	146	398340		1798	400138
YALE-OCP-V3	146	398340		1798	400138
YALE-OCP-V2	133	216894	89	46264	263247
UCHI-ONCOHEME55-V1	54	252904		1509	254413
GRCC-MOSC3	74	153168			153168
GRCC-MOSC4	87	151501	123	683	152307
UHN-54-V1	54	93921		28	93949
SCI-PMP68-V1	67	85221		2	85223
NKI-PATH-NGS	32	71089		151	71240
VICC-01-MYELOID	37	70906			70906
VHIO-URINARY-BLADDER-V01	61	51323		56	51379

### Sheet: Table 4
Supplementary Table 4. SBS trinucleotide-context opportunities for targeted-sequencing panels, whole-exome references and the whole-genome reference.
Rows list sequencing assay identifiers or reference datasets. Columns ACA to TTT give the number of covered trinucleotide contexts, and assaySize gives the total SBS context opportunity count for each assay.
Abbreviations: SBS, single-base substitution; WES, whole-exome sequencing; WGS, whole-genome sequencing.
SEQ_ASSAY_ID	ACA	ACC	ACG	ACT	CCA	CCC	CCG	CCT	GCA	GCC	GCG	GCT	TCA	TCC	TCG	TCT	ATA	ATC	ATG	ATT	CTA	CTC	CTG	CTT	GTA	GTC	GTG	GTT	TTA	TTC	TTG	TTT	assaySize
CHOP-COMPT	25364	22961	9076	21611	34939	27157	14763	31747	28454	28855	12175	28468	28595	29176	9471	30437	13967	20518	25418	19643	12812	29350	41536	29104	15934	18772	26057	18336	14667	28615	24477	28893	751348
CHOP-HEMEP	13579	12674	4832	11467	19207	15445	7968	17418	15467	15740	6731	15550	15442	15895	4923	16391	7407	11001	13576	10471	6932	15759	22584	15842	8213	10107	14236	10018	7813	15545	13342	15453	407028
CHOP-STNGS	25364	22961	9076	21611	34939	27157	14763	31747	28454	28855	12175	28468	28595	29176	9471	30437	13967	20518	25418	19643	12812	29350	41536	29104	15934	18772	26057	18336	14667	28615	24477	28893	751348
CRUK-TS	43914	30428	10824	35314	51395	39800	17958	46536	40683	39427	14688	41250	46022	44758	11675	49463	29990	32642	41664	41799	21561	43520	59909	48076	22323	28401	37467	32766	30969	48427	43271	64497	1191417
DFCI-ONCOPANEL-1	44490	33841	11521	37095	53886	43542	18476	50276	42616	42165	14862	43619	47348	46092	11766	52210	31726	33660	43482	43049	23758	46427	62242	49090	23763	29148	39770	32544	32861	48732	43068	65119	1242244
DFCI-ONCOPANEL-2	51058	39010	13127	42381	62427	51509	21062	58460	49209	49375	17023	51147	54068	53004	13300	59524	36639	38125	49463	48995	27328	53992	72643	55707	27203	33226	46035	37231	37869	55160	48871	74585	1428756
DFCI-ONCOPANEL-3	101420	74532	23615	84768	115050	91052	35391	110676	92109	88386	29612	91852	105720	97650	23253	116457	76550	72206	94506	100634	58488	102435	134025	109542	59624	60901	90077	73909	83254	106787	95479	160717	2760677
DFCI-ONCOPANEL-3.1	101420	74532	23615	84768	115050	91052	35391	110676	92109	88386	29612	91852	105720	97650	23253	116457	76550	72206	94506	100634	58488	102435	134025	109542	59624	60901	90077	73909	83254	106787	95479	160717	2760677
DUKE-F1-DX1	40354	33596	12117	33097	52239	43287	20349	48840	41283	43512	16684	41985	42602	43886	12621	46513	24989	30337	38290	34232	20529	44823	61303	44035	22927	27522	39939	28841	26070	43078	38095	54271	1152246
DUKE-F1-T5A	39499	31846	11771	32453	49720	40279	19206	46328	40106	40804	15750	40467	42146	42140	12300	46133	24981	30292	37876	34491	20030	42691	59288	43660	22551	26771	37805	28514	26038	43108	37647	53027	1119718
DUKE-F1-T7	55916	44900	16460	45854	70151	56261	26519	64989	55859	56745	21746	56427	59430	59459	17128	64615	35106	42612	53356	48502	28175	60060	82886	61172	31698	37669	53811	40081	36498	60535	52902	74839	1572361
GRCC-MOSC3	5784	4172	1542	4537	6639	5309	2150	6058	5256	5115	1655	4997	5786	5545	1466	6394	3953	4164	5309	5433	2816	5478	7739	5953	3345	3574	5054	4049	4234	5952	5315	8395	153168
GRCC-MOSC4	5652	4006	1491	4586	6220	4729	2069	5580	4936	4707	1647	4885	5816	5166	1389	6422	4446	4240	5259	5909	2973	5040	7196	6256	3402	3378	4724	4207	4864	6140	5425	9547	152307
JHU-500STP	135051	106264	36373	110288	163366	147533	57118	160838	130370	132498	46606	132516	140582	142336	35646	159869	92214	95820	124589	125202	70619	145487	194901	152691	75725	88419	124980	98861	103234	148616	124850	201491	3804953
MSK-IMPACT-HEME-400	36814	34368	13629	30431	52555	41244	22729	47643	42179	43897	18348	43455	42813	43602	14384	44329	19553	30285	37045	27324	18676	42969	63343	41683	22368	28093	38222	26169	20476	41650	35805	39285	1105366
MSK-IMPACT-HEME-468	77209	63096	22282	61815	97544	86370	36571	93574	77510	80919	29225	80669	81852	82936	22355	90500	49006	55498	71475	66044	39374	85780	118133	84031	43029	52694	74366	54113	53055	82516	70155	102878	2186574
MSK-IMPACT341	31372	29180	11679	25660	44181	34160	18985	39718	35635	36639	15456	36197	36365	36200	12194	37029	16868	25793	31615	23589	15859	35645	53149	34616	19106	23713	32547	22213	17582	34877	30274	33574	931670
MSK-IMPACT410	35216	33096	13416	28919	50241	39322	22118	45313	40448	42208	18300	41456	40762	41399	14097	41734	18684	28938	35385	26060	17733	40774	60431	39232	21427	27057	36837	24956	19446	39259	34068	37225	1055557
MSK-IMPACT468	38424	37146	15002	32394	55075	44341	24788	50973	44183	47116	20370	46265	43257	46586	15744	46834	19954	32345	39541	29224	18854	45762	67658	44157	23346	30350	41320	27906	18601	44139	37957	41659	1171271
MSK-IMPACT505	42110	39454	15929	34518	59734	46879	26324	54222	48067	50058	21608	49225	48897	49572	16770	50089	22419	34585	42290	31310	21105	48724	71843	47293	25491	32275	43991	29804	23320	47366	40749	45044	1261065
NKI-PATH-NGS	2767	2118	751	2097	3379	2547	1004	2982	2359	2344	738	2324	2779	2896	645	3018	1591	1995	2595	2057	1161	2730	3619	2913	1489	1847	2538	1844	1540	2754	2524	3295	71240
PROV-TRISEQ-V2	53825	41802	14483	44110	67642	54130	22733	62731	54005	53213	18839	55066	57180	57455	14752	63842	35054	41280	53108	48319	28102	58147	77969	59502	27408	35982	49992	38612	36117	58487	51821	71659	1507367
PROV-TSO500HT-V2	68840	57373	20498	57457	87510	70966	33833	82460	69839	71482	28020	72223	74671	74418	21434	81430	45100	53090	66803	61526	37782	75253	104441	76513	40536	47062	65968	50255	47616	75385	66733	93540	1980057
SCI-PMP68-V1	3077	2696	1038	2528	4174	2779	1425	3399	3130	2899	1091	2995	3319	3328	1015	3441	1756	2532	3117	2394	1500	3210	4377	3373	1882	2122	3184	2097	1683	3203	3055	3404	85223
UCHI-ONCOHEME55-V1	8575	6972	2593	7114	10820	10472	4785	10282	8521	9537	3926	8743	8899	9376	2664	10419	6349	6392	7997	8548	4463	9555	12566	10076	4974	5793	8097	6455	7280	9665	8179	14326	254413
UCSF-IDTV5-TN	231790	160875	46470	188450	244803	214687	69756	245900	195096	189036	58271	195249	228110	211379	43248	260474	189207	154235	209204	244810	134804	222785	282985	244163	128754	130465	195010	168850	209533	235748	212224	394642	6141013
UCSF-IDTV5-TO	231790	160875	46470	188450	244803	214687	69756	245900	195096	189036	58271	195249	228110	211379	43248	260474	189207	154235	209204	244810	134804	222785	282985	244163	128754	130465	195010	168850	209533	235748	212224	394642	6141013
UCSF-NIMV4-TN	90597	70934	24906	75980	108895	86174	36779	103659	86771	85162	30342	89520	95872	92887	25070	105080	63122	68211	86670	84135	50308	95434	126416	98721	50413	59056	82264	67048	66335	96788	86985	129734	2520268
UCSF-NIMV4-TO	90597	70934	24906	75980	108895	86174	36779	103659	86771	85162	30342	89520	95872	92887	25070	105080	63122	68211	86670	84135	50308	95434	126416	98721	50413	59056	82264	67048	66335	96788	86985	129734	2520268
UHN-54-V1	3118	2825	1120	2570	4402	3565	2050	3856	3581	3735	1745	3757	3379	3710	1208	3743	1641	2470	3148	2376	1556	3735	5066	3649	1816	2281	3257	2305	1853	3531	3026	3875	93949
UHN-555-BLADDER-V1	388178	261000	70913	300167	414580	346072	96253	406528	320790	304239	79529	319044	383270	350625	64003	426217	302526	253853	343120	388236	217951	377729	483401	378692	202523	216421	339240	266107	322473	373695	340778	612475	9950628
UHN-555-BREAST-V1	388178	261000	70913	300167	414580	346072	96253	406528	320790	304239	79529	319044	383270	350625	64003	426217	302526	253853	343120	388236	217951	377729	483401	378692	202523	216421	339240	266107	322473	373695	340778	612475	9950628
UHN-555-GLIOMA-V1	388178	261000	70913	300167	414580	346072	96253	406528	320790	304239	79529	319044	383270	350625	64003	426217	302526	253853	343120	388236	217951	377729	483401	378692	202523	216421	339240	266107	322473	373695	340778	612475	9950628
UHN-555-GYNE-V1	388178	261000	70913	300167	414580	346072	96253	406528	320790	304239	79529	319044	383270	350625	64003	426217	302526	253853	343120	388236	217951	377729	483401	378692	202523	216421	339240	266107	322473	373695	340778	612475	9950628
UHN-555-HEAD-NECK-V1	388178	261000	70913	300167	414580	346072	96253	406528	320790	304239	79529	319044	383270	350625	64003	426217	302526	253853	343120	388236	217951	377729	483401	378692	202523	216421	339240	266107	322473	373695	340778	612475	9950628
UHN-555-LUNG-V1	388178	261000	70913	300167	414580	346072	96253	406528	320790	304239	79529	319044	383270	350625	64003	426217	302526	253853	343120	388236	217951	377729	483401	378692	202523	216421	339240	266107	322473	373695	340778	612475	9950628
UHN-555-MELANOMA-V1	388178	261000	70913	300167	414580	346072	96253	406528	320790	304239	79529	319044	383270	350625	64003	426217	302526	253853	343120	388236	217951	377729	483401	378692	202523	216421	339240	266107	322473	373695	340778	612475	9950628
UHN-555-PAN-GI-V1	388178	261000	70913	300167	414580	346072	96253	406528	320790	304239	79529	319044	383270	350625	64003	426217	302526	253853	343120	388236	217951	377729	483401	378692	202523	216421	339240	266107	322473	373695	340778	612475	9950628
UHN-555-PROSTATE-V1	388178	261000	70913	300167	414580	346072	96253	406528	320790	304239	79529	319044	383270	350625	64003	426217	302526	253853	343120	388236	217951	377729	483401	378692	202523	216421	339240	266107	322473	373695	340778	612475	9950628
UHN-555-RENAL-V1	388178	261000	70913	300167	414580	346072	96253	406528	320790	304239	79529	319044	383270	350625	64003	426217	302526	253853	343120	388236	217951	377729	483401	378692	202523	216421	339240	266107	322473	373695	340778	612475	9950628
UHN-555-V1	388178	261000	70913	300167	414580	346072	96253	406528	320790	304239	79529	319044	383270	350625	64003	426217	302526	253853	343120	388236	217951	377729	483401	378692	202523	216421	339240	266107	322473	373695	340778	612475	9950628
UHN-555-V2	77251	65722	23718	64602	101109	78579	38296	94833	81661	81615	31934	82924	87135	85302	24836	93061	47280	59552	73164	65150	41968	88166	123124	88180	48950	53753	76594	56098	53225	86309	73975	105367	2253433
UHN-OCA-V3	13940	11072	4181	11146	17202	15553	6961	16315	14414	15054	5877	14096	14669	14300	4032	16505	9802	10150	12947	13192	6726	14622	21113	15606	7885	9197	13196	10007	10700	15389	12866	21423	400138
VHIO-URINARY-BLADDER-V01	1883	1619	662	1403	2485	1885	1075	2171	2000	2068	809	1898	1859	2028	672	1973	965	1433	1832	1279	854	1972	2790	1855	1088	1308	1886	1274	935	1789	1726	1903	51379
VICC-01-D2	59672	49729	18399	48682	77903	65159	30498	72765	61553	64485	24954	63416	63857	66328	19047	70506	36227	45444	56860	50326	29554	67211	92780	66249	33099	42029	58716	42738	37773	65308	56394	78552	1716213
VICC-01-DX1	40354	33596	12117	33097	52239	43287	20349	48840	41283	43512	16684	41985	42602	43886	12621	46513	24989	30337	38290	34232	20529	44823	61303	44035	22927	27522	39939	28841	26070	43078	38095	54271	1152246
VICC-01-MYELOID	2557	2064	750	1983	3268	2897	1210	3022	2478	2592	945	2494	2488	2833	701	2899	1510	1745	2359	2084	1192	2799	3647	2763	1344	1683	2463	1856	1703	2691	2318	3568	70906
VICC-01-T4B	24690	20068	7874	19656	31140	25342	12938	28514	24785	25713	10635	24825	25664	26478	8050	28186	14497	18669	23500	20156	11846	27008	36352	26220	13975	17046	24413	16943	14759	25775	22836	29651	688204
VICC-01-T5A	39499	31846	11771	32453	49720	40279	19206	46328	40106	40804	15750	40467	42146	42140	12300	46133	24981	30292	37876	34491	20030	42691	59288	43660	22551	26771	37805	28514	26038	43108	37647	53027	1119718
VICC-01-T6B	48289	39502	14800	40027	61659	50215	24371	57298	49477	50684	20094	50389	51885	52623	15544	57279	30295	37203	46525	42155	24405	53302	73274	54374	27661	33337	46455	35261	31745	53706	46493	65564	1385891
VICC-01-T7	55916	44900	16460	45854	70151	56261	26519	64989	55859	56745	21746	56427	59430	59459	17128	64615	35106	42612	53356	48502	28175	60060	82886	61172	31698	37669	53811	40081	36498	60535	52902	74839	1572361
VICC-02-XTV2	102159	80610	27378	82482	125841	108186	43912	122000	100223	101958	36888	101036	105902	108732	27201	121653	67685	73391	95467	91934	53763	112385	147196	114362	56588	66261	96143	73505	73914	111093	95195	151784	2876827
VICC-02-XTV3	133754	100778	33819	107029	156763	143145	55031	154739	125691	128216	46266	127299	136512	137479	32503	157339	95457	92638	123454	128314	71014	141212	185009	149193	72834	84505	121130	97036	106000	145361	123101	208829	3721450
VICC-02-XTV4	133754	100778	33819	107029	156763	143145	55031	154739	125691	128216	46266	127299	136512	137479	32503	157339	95457	92638	123454	128314	71014	141212	185009	149193	72834	84505	121130	97036	106000	145361	123101	208829	3721450
YALE-OCP-V2	9626	7156	2668	7756	10958	9663	3889	10491	9004	8879	3154	8675	9713	9281	2385	10971	6852	6555	8578	9452	4986	9296	13059	10539	5463	6021	8612	7087	7709	10401	9029	15339	263247
YALE-OCP-V3	13940	11072	4181	11146	17202	15553	6961	16315	14414	15054	5877	14096	14669	14300	4032	16505	9802	10150	12947	13192	6726	14622	21113	15606	7885	9197	13196	10007	10700	15389	12866	21423	400138
WGS	105355908	60995028	13206529	84301226	96724858	69261794	14588855	93424387	75572868	62802880	12585924	73572811	102480402	80940162	11570608	115766537	107530203	69750791	95867679	130254644	67466093	88536764	106556553	104505531	59342071	49553904	78813088	76149622	109096718	102916297	98896745	200918068	2619305548
SeqCap_EZ_Exome_v3_hg19_capture_targets	2295877	1798960	617917	1824482	2782008	2580464	1041640	2769123	2216743	2336996	887880	2255862	2361742	2441300	595705	2681845	1581528	1585369	2108904	2112862	1178776	2493228	3320958	2554260	1263134	1505977	2139820	1631272	1739253	2480386	2070015	3304602	64558888
VCRome_2_1_hg19_primary_targets	1237111	1156595	444385	1023219	1754994	1420228	759970	1673634	1390046	1516865	651380	1474173	1381632	1509370	461350	1534850	676942	990823	1232857	964597	586562	1506365	2110720	1448085	683734	947770	1294989	876429	667827	1438933	1183435	1455110	37454980
whole_exome_agilent_1.1_refseq_plus_3_boosters.targetIntervals	1085099	1039181	406362	892404	1593325	1230270	684553	1481312	1254102	1361029	583304	1330472	1250144	1340198	426298	1335503	568269	896462	1106294	810451	528410	1320261	1934027	1256587	624932	851567	1168545	762755	550096	1259344	1048178	1160174	33139908

### Sheet: Table 5
Supplementary Table 5. DBS dinucleotide-context opportunities for targeted-sequencing panels.
Rows list sequencing assay identifiers. Columns AC to TT give the number of covered dinucleotide contexts available for DBS analysis.
Abbreviation: DBS, double-base substitution.
SEQ_ASSAY_ID	AC	AT	CC	CG	CT	GC	TA	TC	TG	TT
CHOP-COMPT	78730	39521	107860	22686	112035	48789	28434	96996	116944	95491
CHOP-HEMEP	42393	21091	59598	12196	60708	26638	15051	52282	63484	51526
CHOP-STNGS	78730	39521	107860	22686	112035	48789	28434	96996	116944	95491
CRUK-TS	120464	73022	152358	27510	172534	67717	52413	151899	181981	187127
DFCI-ONCOPANEL-1	124894	75904	164570	28265	181160	71425	56018	157321	188248	189633
DFCI-ONCOPANEL-2	143268	86491	191672	32198	209224	83126	64422	179721	216574	216205
DFCI-ONCOPANEL-3	283598	171392	350695	55792	402773	150565	138501	341562	413005	443490
DFCI-ONCOPANEL-3.1	283598	171392	350695	55792	402773	150565	138501	341562	413005	443490
DUKE-F1-DX1	118873	63770	163477	30831	170171	71515	46643	145232	176166	160959
DUKE-F1-T5A	115264	63656	154280	29460	165152	68359	46135	142330	171156	159238
DUKE-F1-T7	162741	89568	216211	40855	231565	95112	64792	200117	240917	223979
GRCC-MOSC3	15863	9311	20029	3396	21795	8466	7056	19020	23229	23582
GRCC-MOSC4	15565	9820	18477	3281	21289	8028	7746	18631	22408	25661
JHU-500STP	386811	218117	527161	87680	561991	220405	170223	477038	567727	575915
MSK-IMPACT-HEME-400	114280	56645	163031	34514	165752	73445	40445	142863	174203	134228
MSK-IMPACT-HEME-468	223316	120414	312577	55091	325781	133624	91844	275806	333161	305924
MSK-IMPACT341	97085	48554	136103	29132	138525	61543	34631	119904	147412	113799
MSK-IMPACT410	109741	54120	155932	33933	157328	70732	38557	135886	166510	127254
MSK-IMPACT468	122881	60503	175116	37939	176385	78901	37646	152372	180852	142316
MSK-IMPACT505	130924	64792	185862	40277	187928	83917	46060	162777	198611	153185
NKI-PATH-NGS	7667	4078	9854	1564	10357	3845	2867	9269	11220	10055
PROV-TRISEQ-V2	151656	88851	205325	35360	223401	90344	63315	193179	232623	218011
PROV-TSO500HT-V2	203288	112822	273850	51833	293131	120362	83805	250315	300413	281006
SCI-PMP68-V1	9226	4872	11646	2275	12322	5016	3383	10999	13631	11208
UCHI-ONCOHEME55-V1	25127	14560	36260	6968	36410	15321	11447	31201	36598	39163
UCSF-IDTV5-TN	621445	397575	769277	108541	882665	317603	330499	740612	897544	1050046
UCSF-IDTV5-TO	621445	397575	769277	108541	882665	317603	330499	740612	897544	1050046
UCSF-NIMV4-TN	257807	150587	331794	58387	369634	145275	114762	317886	381230	378616
UCSF-NIMV4-TO	257807	150587	331794	58387	369634	145275	114762	317886	381230	378616
UHN-54-V1	9588	4788	13766	3047	13877	6381	3407	11952	14390	12125
UHN-555-BLADDER-V1	1018831	642830	1261066	155170	1450977	511002	518310	1220614	1501444	1643572
UHN-555-BREAST-V1	1018831	642830	1261066	155170	1450977	511002	518310	1220614	1501444	1643572
UHN-555-GLIOMA-V1	1018831	642830	1261066	155170	1450977	511002	518310	1220614	1501444	1643572
UHN-555-GYNE-V1	1018831	642830	1261066	155170	1450977	511002	518310	1220614	1501444	1643572
UHN-555-HEAD-NECK-V1	1018831	642830	1261066	155170	1450977	511002	518310	1220614	1501444	1643572
UHN-555-LUNG-V1	1018831	642830	1261066	155170	1450977	511002	518310	1220614	1501444	1643572
UHN-555-MELANOMA-V1	1018831	642830	1261066	155170	1450977	511002	518310	1220614	1501444	1643572
UHN-555-PAN-GI-V1	1018831	642830	1261066	155170	1450977	511002	518310	1220614	1501444	1643572
UHN-555-PROSTATE-V1	1018831	642830	1261066	155170	1450977	511002	518310	1220614	1501444	1643572
UHN-555-RENAL-V1	1018831	642830	1261066	155170	1450977	511002	518310	1220614	1501444	1643572
UHN-555-V1	1018831	642830	1261066	155170	1450977	511002	518310	1220614	1501444	1643572
UHN-555-V2	229776	121487	310240	59195	334354	138205	91203	286611	341583	312738
UHN-OCA-V3	39897	22834	55510	10429	57507	24494	17360	48971	59598	59757
VHIO-URINARY-BLADDER-V01	5457	2723	7461	1575	7315	3319	1888	6391	8078	6236
VICC-01-D2	176033	94196	244440	46367	254994	106877	67346	219155	262500	237161
VICC-01-DX1	118873	63770	163477	30831	170171	71515	46643	145232	176166	160959
VICC-01-MYELOID	7331	3838	10369	1802	10374	4241	2865	8902	10760	10253
VICC-01-T4B	72098	38300	97014	19708	101014	42818	27050	88115	106043	92647
VICC-01-T5A	115264	63656	154280	29460	165152	68359	46135	142330	171156	159238
VICC-01-T6B	142244	77888	191996	37336	204704	85056	56224	176858	210924	196784
VICC-01-T7	162741	89568	216211	40855	231565	95112	64792	200117	240917	223979
VICC-02-XTV2	291696	163648	398573	67550	426253	169664	125495	362275	432855	430069
VICC-02-XTV3	374435	219265	508361	83644	544989	213234	172087	462644	551355	581432
VICC-02-XTV4	374435	219265	508361	83644	544989	213234	172087	462644	551355	581432
YALE-OCP-V2	26875	15590	34674	5989	37528	14693	12383	31989	38904	42092
YALE-OCP-V3	39897	22834	55510	10429	57507	24494	17360	48971	59598	59757

### Sheet: Table 6
Supplementary Table 6. COSMIC v3.4 SBS reference signature profiles after conversion from tumor mutational count (TMC) to tumor mutational burden (TMB) scale.
Rows list the 96 SBS mutation types, and columns list SBS reference signatures. Each COSMIC TMC profile was divided by the corresponding whole-genome trinucleotide context count and renormalized to sum to one.
Abbreviations: SBS, single-base substitution; TMB, tumor mutational burden; TMC, tumor mutational count.
SBS type	SBS1	SBS2_13	SBS3	SBS4	SBS5	SBS6	SBS7a	SBS7b	SBS7c	SBS7d	SBS8	SBS9	SBS10a	SBS10b	SBS10c	SBS10d	SBS11	SBS12	SBS14	SBS15	SBS16	SBS17a	SBS17b	SBS18	SBS19	SBS20	SBS21	SBS22a	SBS22b	SBS23	SBS24	SBS25	SBS26	SBS27	SBS28	SBS29	SBS30	SBS31	SBS32	SBS33	SBS34	SBS35	SBS36	SBS37	SBS38	SBS39	SBS40a	SBS40b	SBS40c	SBS41	SBS42	SBS43	SBS44	SBS45	SBS46	SBS47	SBS48	SBS49	SBS50	SBS51	SBS52	SBS53	SBS54	SBS55	SBS56	SBS57	SBS58	SBS59	SBS60	SBS84	SBS85	SBS86	SBS87	SBS88	SBS89	SBS90	SBS91	SBS92	SBS93	SBS94	SBS95	SBS96	SBS97	SBS98	SBS99
A[C>A]A	0.000121478	0.000683913	0.0155307	0.0236335	0.00722042	9.37e-05	3.69e-05	0.00124924	0.00504657	3.36e-05	0.0327407	0.000449166	0.0018961	3.88e-05	0.00304885	0.00849534	0.000101487	0.00380588	0.000735055	0.000229623	0.0137549	0.0018623	0.000599004	0.0277045	0.000900126	0.000376575	0.000104547	0.00502556	0.0048848	0.000508259	0.0153754	0.00610147	0.000662254	0.00329462	0.000889348	0.0273193	0.00110846	0.00640987	0.0120239	0.00232275	0.00415395	0.00643119	0.016574	0.00297528	0.00774969	0.0065146	0.0233136	0.0111243	0.00252705	0.00168389	0.000804281	0.0193377	4.29e-18	0.00490902	0.00315206	0.0557675	0.000112065	0.00530308	0.0779372	0.0913667	0.00630725	0.00210364	0.00135575	0.00430423	0.0110325	0.00968355	0.0445611	0.00234427	0.00437917	0.00238321	0.00584832	0.00169254	0.00180784	8.79e-19	0.0213634	0.00214842	0.000790447	0.00746595	0.00805092	0.00885784	0.0216593	0.00784977	0.00526242	0.00180411	2.99e-06
A[C>A]C	0.00053996	0.000563872	0.0212802	0.0322125	0.00981109	0.00019947	0.00017051	0.000426929	0.00207545	0.00109968	0.0612973	0.0056867	0.002647	0.00240955	0.0180308	0.0267625	0.000662768	0.00164346	0.0148504	0.000208816	0.00430625	0.00142655	0.000219523	0.0146813	0.000784734	0.00146063	0.00271448	0.000135675	0.00527121	0.000419504	0.0193346	0.00745181	0.000691845	0.00517739	0.00495725	0.0382284	0.000538225	0.0214703	0.017509	0.00287681	0.0102543	0.0581215	0.00945177	0.00188653	0.0105623	0.00687658	0.0185578	0.00647461	0.00729843	0.00168173	0.0246707	0.00668035	0.000144603	0.00265268	0.00581573	0.0421961	0.000190399	0.00256551	0.14367	0.00189156	0.00468747	0.00132376	0.000862988	0.00259201	0.0237448	0.0019446	0.00882081	0.00267317	0.000958117	0.0059368	0.00146192	0.00373514	0.00159136	1.52e-18	0.0202964	0.00119373	0.0245737	0.0110921	0.00972847	0.024302	0.0169328	0.00921753	0.00836972	0.00239578	9.39e-06
A[C>A]G	0.0001936	0.000947902	0.010424	0.0696964	0.0088802	9.14e-05	0.000313041	0.000795561	0.0031424	0.00165979	0.0273628	0.0027356	0.00103605	9.1e-05	0.00368991	0.0048684	0.000521629	0.00362728	0.00216233	8.94e-05	0.00699532	0.000341588	0.000457456	0.0104285	0.00139093	0.000105752	0.00156181	0.00524084	0.00627451	4.78e-07	0.0498721	0.00712914	0.000689897	0.00395003	0.00319448	0.0662099	0.000448608	0.00889773	0.0191842	0.00246668	0.000353989	0.00807636	0.0117529	0.00636952	0.00917694	0.01186	0.0191527	0.00722053	0.0108322	0.000390868	0.000184702	0.00327362	4.08e-06	0.00713599	0.00171448	0.00905525	0.00026977	0.0119838	0.030147	0.0248131	0.0137046	0.118846	0.00821185	0.000262151	0.00143894	0.0209143	0.00497925	0.000739728	1.27e-15	0.00247861	0.0023481	0.00176184	0.00997941	7.01e-18	0.0512352	0.00107869	0.0004373	0.0246906	0.00977073	0.00714035	0.0376099	0.0109416	0.0070731	0.0538797	0.000320426
A[C>A]T	0.00021933	0.000209296	0.0113845	0.0206473	0.00497058	4.96e-05	0.000170926	0.000475744	0.00255936	0.00421233	0.0436086	0.00306829	0.0183946	4.35e-06	0.0115483	0.0149029	0.000231082	0.00128381	0.0677496	0.000337437	0.0113885	6.95e-05	0.000561457	0.0143874	0.000505779	0.000942776	0.000516805	0.00179672	0.0035767	4.26e-18	0.0116138	0.00382808	0.000586849	0.00214962	0.00562822	0.0192321	0.000427906	0.00527334	0.00983822	0.00177346	0.00131118	0.0196612	0.0147131	0.00174151	0.00669642	0.00514942	0.0123564	0.00491604	0.0068713	0.0013265	0.00690611	0.00169581	0.00403158	0.006492	0.00304401	0.0122327	6.37e-06	0.00210444	0.0680998	0.0171684	0.00479174	8.35e-06	0.000324753	0.00107036	0.0251685	0.00850097	0.00527593	0.0118333	0.000395116	0.00797448	0.00326639	0.00259476	0.00124833	0.00190064	0.0172166	0.00214049	4.39e-05	0.00638931	0.007321	0.00787015	0.016417	0.0101353	0.00552824	0.000962407	3e-05
C[C>A]A	4.66e-05	0.000657964	0.0182992	0.0492277	0.00486957	0.000436893	0.000273315	0.000665757	0.00012405	0.0131441	0.0324275	0.00420857	0.00299892	0.000121046	0.0133658	0.00915251	0.000467916	0.00497092	0.0116523	0.0110749	0.00973847	0.000289083	0.000290814	0.0433607	0.00101905	0.0249155	1.61e-16	0.0016481	0.00525943	0.000100115	0.0116864	0.00993532	0.00116507	0.00349218	0.00250826	0.0255195	0.000515147	0.00783079	0.000728251	0.00219648	0.00181171	0.0237204	0.0399743	0.00264184	0.251258	0.00612553	0.00959792	0.00741529	0.00621885	0.00206885	0.0087605	0.00473388	1.73e-05	0.139693	0.0121727	0.0220398	0.000168464	0.0527	0.016051	0.00492657	0.0259435	0.142252	4.32e-05	0.00498333	0.00236525	0.00746053	0.00509272	0.00158613	0.000915207	7.48e-19	0.00446756	0.00381662	0.00187806	9.57e-19	0.0178464	0.00126007	0.00239507	0.0133154	0.00492407	0.0494966	0.0360816	0.00693164	0.00532362	0.000350815	0.0187179
C[C>A]C	0.00037332	0.000607594	0.0287351	0.0678952	0.00561972	0.00137111	0.00020133	0.00126412	0.00491104	0.00407627	0.0438173	0.00235092	0.000266032	0.00103178	0.0103541	0.018972	0.00104256	0.00548183	0.0196668	0.00186853	0.0118084	0.00158746	6.16e-05	0.0160385	0.000826914	0.0915215	0.00263359	0.00553425	0.00610626	0.000583317	0.0224242	0.00733113	0.00174242	0.00214505	0.000188082	0.0242629	0.000363451	0.0118556	0.00403524	0.00216991	4.76e-05	0.0365603	0.0202089	0.000932653	0.0640065	0.00767353	0.0105639	0.00698269	0.0119671	0.00111561	0.0345931	8.17e-05	0.0257235	0.123771	0.00784584	0.00659367	7.11e-06	0.00919148	0.00287913	0.00312459	0.0119927	0.00211146	0.00245372	0.00417556	0.00889706	0.00471836	0.00210599	0.00589025	0.000274032	0.00544879	0.000448053	0.00274659	0.00185128	1.34e-18	0.0146623	0.000662747	0.00186998	0.0139892	0.00507471	0.0657226	0.0325926	0.00277139	0.00535864	0.000815728	3.07e-06
C[C>A]G	9.23e-05	1.17e-05	0.0135344	0.0990876	0.0150347	0.00262606	8.88e-16	0.00157975	0.0144119	0.000511536	0.0182827	0.00796398	0.000290094	0.000129087	0.0122232	0.00618486	4.62e-05	0.00711443	0.00654062	0.000116264	0.0108025	1.44e-15	1.59e-15	0.046619	0.00120795	0.0326429	0.00952166	0.000819528	0.00606849	0.000571451	0.0488072	0.00569701	0.00198316	0.00121475	1.82e-15	0.046201	0.00181001	0.00159637	6.46e-05	0.00200103	0.00183564	0.0115715	0.0337226	0.00406339	0.222988	0.0230808	0.00749046	0.00546697	0.015297	0.00150421	0.00941338	0.000121162	0.0150741	0.264231	0.0232805	0.00160975	0.129677	0.785777	2.45e-17	0.0201222	0.0407543	0.191169	0.0268794	0.00338855	4.25e-17	0.00608346	0.00797684	0.00384334	0.00194892	0.000343026	0.00109234	0.00229258	0.0291112	6.34e-18	0.015778	0.00152221	0.0045099	0.0251373	0.00757714	0.025559	0.0606258	0.00715397	0.0063636	0.0798115	0.00683898
C[C>A]T	3.45e-17	0.000178362	0.0129672	0.0435776	0.00440377	0.0023859	0.000231353	0.000900897	0.0159068	0.000109806	0.0276288	0.00277774	0.0168912	0.00200372	0.0356308	0.0175712	0.000117584	0.0010445	0.19243	0.00787272	0.00241399	0.000138995	0.000202208	0.0220216	2.75e-05	0.172886	0.0143431	0.000102569	0.00408294	0.00039813	0.00814556	0.00875726	0.00610812	0.00221069	0.000259687	0.0252998	0.000206255	0.0211399	0.00162349	0.00213089	0.00059638	0.0677615	0.0448724	0.0015035	0.125629	0.00378632	0.00484793	0.00882878	0.01345	0.00238493	0.016498	3.86e-18	0.0545682	0.11789	0.00670531	0.000632607	0.000124899	0.0116748	0.000849365	0.00370489	0.00879737	0.00216947	0.00391427	2.34e-05	0.0704033	0.00728906	0.00167223	0.00148752	4.34e-05	0.00436607	0.000933761	0.00214147	0.00111009	9.91e-19	0.0125321	0.00111822	0.000980725	0.00932146	0.0078937	0.025585	0.0353211	0.00201252	0.0031568	0.000249285	0.0103194
G[C>A]A	0.000302004	0.000542138	0.00742182	0.0246715	0.00855607	0.000131191	3.12e-05	0.000557599	0.00152944	0.000194914	0.0250471	0.00866328	0.00146048	0.000217372	0.00826019	0.0028327	0.000159895	0.00232421	0.00190309	0.000776556	0.0103189	0.00223251	0.00137072	0.0817454	0.000804298	0.00915964	0.00198663	0.00258973	0.0030654	0.000285971	0.0366277	0.0115991	0.000524548	0.00952106	0.000246702	0.0585146	0.000809569	0.0122706	0.00339007	0.0045917	0.00334143	0.0100217	0.0620736	0.00214217	0.0101286	0.00534051	0.00906199	0.00410867	0.00361854	0.00343782	0.00745242	0.00849882	5.97e-18	0.00567174	0.00719064	0.0127282	0.000137409	0.00232099	0.0129652	0.00355925	0.00476669	0.000235487	0.00454137	0.000872524	0.000264886	0.00207436	0.00288991	0.0937657	0.000513216	0.00258701	0.00193052	0.00386764	0.00199509	0.0106008	0.00627892	0.00131952	0.00131906	0.00821254	0.0021745	0.0110115	0.0523017	0.00580808	0.00245184	0.000382035	9.6e-06
G[C>A]C	7.8e-05	0.000284215	0.0136532	0.0326944	0.00772186	0.000337546	0.000127671	0.000193378	0.00130057	3.1e-16	0.0326309	0.00902044	0.000640522	0.000912458	0.00877861	0.0352832	0.000472273	0.000589024	0.0246621	0.00101607	0.00612922	0.00193183	4.59e-06	0.0156124	0.000323406	0.0057662	0.00789784	0.00238436	0.00329571	0.000552428	0.0907017	0.00668933	0.000847548	0.0131543	0.00194104	0.0654815	0.000510334	0.0242336	0.00327436	0.00121282	0.000669666	0.0613357	0.0211839	0.000794805	0.00637842	0.00649181	0.0118172	0.00547119	0.00691877	0.000967941	0.031172	0.00185844	0.00437239	0.00517977	0.00360531	0.00480186	7.61e-05	0.000878993	0.00832811	0.00356551	0.0050955	0.00225646	0.0096134	0.000235776	0.0107815	0.000993178	0.0013707	0.141313	0.00103446	0.0117785	0.000813673	0.00348788	0.00157712	1.47e-18	0.00671308	0.000680498	0.00264358	0.00865047	0.00198419	0.0290426	0.0435389	0.00478801	0.00269184	0.0012859	3.83e-05
G[C>A]G	0.000673712	0.000559427	0.00893794	0.0717267	0.0117861	0.000658605	0.000196071	0.00032727	1.94e-15	0.00012681	0.0170284	0.00115224	7.61e-05	0.000152129	0.00525708	0.000613829	8.08e-05	0.00315064	0.00609816	0.000822621	0.009787	0.000798286	0.000762082	0.0340439	0.00121626	0.0079953	0.00942042	0.00361966	0.00350139	0.000606347	0.233016	0.00339468	0.000819167	0.00862839	0.000375128	0.0832249	1.14e-15	0.0054669	0.00395833	0.00213817	0.00162081	0.0030911	0.0265917	0.00319047	0.00694334	0.0211142	0.0189695	0.00520837	0.0071019	0.0014697	0.00615218	0.000971249	0.00282651	0.00942749	0.0023987	0.00539122	0.000810815	0.0120795	0.00133771	0.0232159	0.014033	0.166275	0.0296333	0.000472962	7.18e-05	4.33e-17	0.0172893	0.0661413	0.00232464	0.00438757	0.00291696	0.00106964	0.0139785	0.00424354	0.00933902	0.00100476	0.000132805	0.0245796	0.00172183	0.00839781	0.0744188	0.00388526	0.00242088	0.0321923	0.00039379
G[C>A]T	4.38e-17	6.06e-05	0.0106923	0.0170017	0.00587634	0.000388177	1.76e-16	0.000112862	0.000543123	8.82e-05	0.0285985	0.00986705	0.013762	0.00085525	0.0121536	0.0118951	2.21e-16	3.32e-05	0.118417	0.00633953	0.00714013	6.05e-05	0.000753371	0.0479925	0.000277079	0.00216921	0.00848675	0.000653963	0.00247897	2.69e-05	0.0329053	0.0092668	0.000887511	0.00671009	0.000256658	0.0523677	0.000760147	0.00337714	0.00252481	0.00341173	1.65e-05	0.023884	0.0649855	0.00139143	0.00788097	0.00469633	0.00581149	0.00598164	0.00668489	0.00222848	0.0179709	0.00130478	0.00903113	0.0053938	0.00246204	0.00166078	3.73e-06	0.00176689	0.00191324	0.00320132	0.00250161	0.000638317	0.006049	0.000773599	0.0196855	0.0021984	0.000379184	0.466612	0.000135616	0.0100055	0.00105086	0.00686723	0.000308	0.00435559	0.00688251	0.00055937	0.000448614	0.00618681	0.0030887	0.00923605	0.0519327	0.00128009	0.00232074	0.000907249	2.32e-05
T[C>A]A	9.27e-06	0.0307564	0.00645568	0.0229148	0.00486207	8.07e-05	0.000221113	0.00159848	0.00270687	0.0097536	0.0227449	0.0140682	0.0836686	9.78e-05	0.0435527	0.22363	0.000128632	0.00301241	0.000234126	0.00430121	0.00954506	0.000175732	1.26e-05	0.0408149	0.00100553	0.00106949	0.000999495	0.000674038	0.0044005	0.0013329	0.0129408	0.00439721	0.000731529	0.00460277	0.0166767	0.0200867	0.000440632	0.00128479	0.00539349	0.00913707	0.00374437	0.00394602	0.0953373	0.00154874	0.0110171	0.00342311	0.018124	0.0189395	0.00786823	0.00271567	0.00363528	0.00424562	0.000489428	0.0354547	0.00905869	0.0142908	0.0167087	0.00714608	0.0127929	0.0237824	0.19794	0.0010733	0.000431689	0.00130944	0.197137	0.011574	0.00573226	1.59e-05	0.00147872	0.00147031	0.00192269	0.00504268	0.000829689	9.03e-19	0.0107463	0.00202336	0.092144	0.0100597	0.0070735	0.0147525	0.0348702	0.00557569	0.00258903	0.00073679	0.0127464
T[C>A]C	0.000451521	0.014459	0.016328	0.0341887	0.007182	0.000142859	0.000456546	0.00245656	0.0193122	0.00840617	0.0242559	0.00257752	0.0112359	0.00105505	0.00782738	0.0157514	0.000848704	0.00315649	0.0207588	0.00183957	0.00656855	3.03e-05	2.86e-16	0.0305299	0.00104249	0.00266862	0.000204558	0.00189061	0.00512469	0.000526092	0.0285357	0.00818265	0.000622079	0.00516096	0.000667404	0.0231254	0.000194783	0.00820349	0.00652003	0.00496773	0.00135453	0.0218997	0.0660903	0.00155891	0.00906289	0.00569664	0.0244981	0.0131104	0.00678587	0.00178671	0.0487347	4.58e-06	0.00161276	0.0450304	0.00662057	8.68e-05	0.000646603	0.0014053	0.000755312	0.00241229	0.0252777	0.00185262	3.31e-05	7.89e-18	0.0150444	0.000726559	0.000422467	0.0171696	0.000151077	8.09e-06	0.000212124	0.00294457	0.00109599	0.00263942	0.0145092	0.000997353	0.0158073	0.0110068	0.00365586	0.0150259	0.0307081	0.00265546	0.00358889	0.00167809	3.45e-05
T[C>A]G	2.78e-16	0.0416803	0.00958627	0.0555833	0.0126012	0.000401343	0.000172628	0.00146458	2.11e-15	1.68e-15	0.0128441	0.00326163	0.00914486	0.00111289	0.0170317	0.0588746	1.4e-15	0.00387178	4.23e-05	0.000170286	0.0116634	1.82e-15	0.000853177	0.0622086	0.00183928	1.23e-15	0.000414146	1.72e-15	0.00639412	0.000505709	0.037654	5.61e-18	0.00084961	0.00834909	0.00133244	0.0684863	0.000463243	0.00584261	0.0116847	0.00931677	1.72e-15	0.000628251	0.088033	0.00768159	0.0131206	0.0152606	0.0317184	0.0106165	0.0114294	0.0015042	0.00570718	1.83e-17	1.6e-06	0.0897904	0.0163074	0.000179032	0.846161	0.0779133	0.00024987	0.0267872	0.506295	0.00159148	0.00473217	0.000660407	0.0435312	0.00159859	0.0188064	0.00376969	0.00132915	6.25e-18	3.49e-08	0.00562087	0.00581993	0.00461591	0.0117911	0.000684172	0.778311	0.0143601	0.00110658	0.0134997	0.0608585	0.00125399	0.00311199	0.0460187	0.000113846
T[C>A]T	7.34e-07	0.012287	0.00677484	0.0210495	0.00695441	0.000149823	0.000307658	0.000687995	0.00354678	0.000144661	0.0215534	0.0199991	0.527919	0.0158402	0.120946	0.261339	2.99e-05	0.00180078	0.0901892	0.00178203	0.00723693	0.000235802	0.00230428	0.0597282	0.000890133	0.000500502	1.35e-16	0.000302674	0.00442458	0.000132949	0.00876469	0.0137978	0.000966528	0.00564564	0.000575026	0.0161685	0.000372689	0.00274551	0.00473033	0.00870017	2.49e-05	0.0101414	0.124499	0.00167262	0.0153177	0.00331909	0.0138926	0.0121666	0.0079623	0.00428508	0.0172262	3.89e-18	0.00843153	0.0304049	0.00195587	0.000143724	2.23e-05	0.00168243	0.00110267	0.000218196	0.0230357	0.000309945	0.00411278	0.00270471	0.320337	0.00443502	0.0101212	0.00227608	0.000263099	0.00075198	0.00180104	0.00473559	0.000757995	0.0083043	0.0113103	0.00128525	0.0186866	0.0079082	0.0055388	0.00421846	0.0289583	0.00600359	0.00393127	0.000540071	0.00236623
A[C>G]A	0.000255021	0.00145379	0.0147094	0.00385864	0.00607718	0.000103801	3.58e-05	4.59e-06	0.00117022	0.000982028	0.00321467	0.00389599	1.93e-16	6.51e-05	0.000244695	0.000108268	0.00011817	0.00102725	1.46e-16	2.75e-05	0.00149584	0.000908661	0.00014384	0.000930657	0.00226095	0.00533533	1.13e-05	0.00138809	0.00335416	3.49e-18	0.00141082	0.00494897	0.000323921	0.000834723	0.000174693	0.00135732	0.00065892	0.00559016	0.00107298	0.00105308	0.000649961	0.00260744	0.00121016	0.025836	0.00162864	0.0263368	0.00526126	0.00591924	0.00598069	0.00425362	0.000281498	0.000236641	0.0017748	0.00167586	0.000859653	0.000847205	2.6e-05	6.08e-05	0.0025215	0.00256604	0.000717865	0.00274881	0.000972879	0.00208624	0.000366	0.0121241	0.015585	0.00191982	0.000268447	0.00463881	0.00695894	0.0300867	0.00158497	8.79e-19	0.00984011	0.00049579	6.53e-05	0.00201379	0.00616123	0.00398206	0.00203954	0.0063829	0.00151371	0.00141329	0.000348542
A[C>G]C	0.000288926	0.000703378	0.0150896	0.00274725	0.00592407	0.000110013	2.06e-05	0.000175031	0.000575711	0.00366561	0.00378299	0.00272516	3.63e-05	4.94e-05	0.000395299	0.000423789	0.000348194	0.000933719	6.55e-06	0.000113022	0.00298468	0.000884214	7.39e-05	0.00240662	0.00219138	0.00158673	0.000826995	0.000277376	0.0037598	4.29e-05	0.00267767	0.00174585	0.000495298	0.00193333	0.000438903	0.00196369	0.000496741	0.00366735	0.0018906	0.00167706	0.00166485	0.00572409	0.00189717	0.0145718	0.00165233	0.0216396	0.00621862	0.0140111	0.00502048	0.00435595	0.000605989	3.54e-05	0.000224617	0.00179638	0.00185608	0.000876599	2.58e-05	4.93e-05	0.00124439	0.00508147	0.00108944	0.00368763	0.000537741	0.000212418	0.00025106	0.00425636	0.00227381	0.00275212	0.0007232	0.0128189	0.00423881	0.0775043	0.00136911	0.00612939	0.0067486	0.000467111	5.78e-05	0.00192351	0.00651032	0.00391847	0.0027338	0.00300352	0.00247505	0.00115569	0.0164308
A[C>G]G	0.000125785	0.000836715	0.00150702	0.00571868	0.00825619	3.9e-16	0.000223349	0.00215999	1.85e-15	0.00601506	0.00169389	0.00873336	1.54e-15	3.78e-16	0.000238089	0.000180253	0.000330586	0.000504394	0.000204625	5.96e-05	0.00580885	0.00109092	1.75e-15	0.00823977	0.00348298	0.00227617	1.18e-15	0.00158252	0.00543749	1.39e-17	0.00310016	4.92e-18	0.000413278	5.05e-18	2.01e-15	0.0030898	0.000643563	0.0160802	0.00486057	0.00150742	1.51e-15	0.00201037	0.00262341	0.032148	0.00307186	0.0604103	0.00764991	0.0103613	0.0163519	0.00770348	9.79e-05	0.0231663	0.000139769	0.00116067	5.71e-18	0.00215226	8.39e-05	0.000343838	0.00432089	0.0101837	0.00270782	0.0078295	0.00851228	0.00297824	0.00298964	0.0173972	0.0101999	0.00432377	0.00156782	0.00025189	0.00323962	0.0226934	0.0492846	7.01e-18	0.0320553	0.000359653	0.000101294	0.00476981	0.00905453	0.00249616	0.00360819	0.00889994	0.00298876	0.153145	0.000120939
A[C>G]T	0.000195341	0.00192074	0.0162369	0.00248467	0.00759499	7e-05	6.59e-05	0.000190968	0.00252018	0.00302663	0.00529797	0.00644845	2.41e-16	5.92e-17	0.000454188	0.000111883	0.000464769	0.00151532	0.000167324	9.88e-05	0.0123555	2.2e-05	0.000392773	0.00274302	0.00189557	0.00336054	5.15e-05	6.47e-05	0.00381818	4.26e-18	0.00150451	0.00264191	0.000690187	0.0010432	0.000118108	0.00134517	0.000562589	0.00317408	0.00117924	0.00121342	0.00216398	0.00862907	0.00156994	0.0176976	0.00184624	0.0302007	0.00669229	0.0215309	0.00604702	0.00824825	0.000373467	0.000290009	0.00229479	0.000963024	0.00196965	0.00176809	0.000112371	4.65e-05	0.00161246	0.000728847	0.000886783	0.00148555	0.00406333	0.00116184	0.000134596	0.00498841	0.00191938	0.00312563	0.000222475	0.0253872	0.0156508	0.06593	0.00244765	0.00443484	0.00904718	0.00112658	2.71e-05	0.00338978	0.012086	0.0050617	0.00099882	0.00547236	0.00241122	0.000479336	5.35e-05
C[C>G]A	3.6e-06	0.00229549	0.0156966	0.00477637	0.00456154	9.86e-06	1.34e-16	0.000267471	0.000234443	0.00119656	0.00404333	0.000782969	4.31e-05	6.95e-06	8.45e-05	7.47e-05	0.000197615	0.00122897	6.11e-05	2.21e-05	0.00332419	0.000541909	0.000208185	0.000359191	0.00136645	5.09e-05	1.43e-05	0.00094563	0.00296218	0.000115364	0.00120085	0.0048334	0.000300769	0.00325799	1.78e-05	0.00154906	0.00085187	0.00150029	0.000675394	0.00122027	0.000110561	0.00306224	0.000888317	0.000362638	0.0011145	0.0174669	0.00280832	0.00606823	0.00521543	0.00180807	0.00321722	1.49e-05	3.26e-05	0.00083933	0.000390151	0.000856505	1.42e-05	4.97e-05	4.68e-05	0.00201157	0.000533334	0.00115846	0.000772549	0.00234416	0.000194561	0.000761489	0.000654307	0.00147944	3.65e-05	5.32e-06	0.00128231	0.0132406	0.00148482	0.00441739	0.0111582	0.00036002	1.94e-05	0.0017296	0.00255964	0.00569479	0.00277351	0.00176013	0.00211878	0.00204393	0.0735868
C[C>G]C	1.6e-05	0.000570864	0.0160144	0.00585245	0.00830144	1.25e-05	0.000109893	0.000782936	0.00359189	0.000362054	0.00616604	0.00188564	2.94e-16	7.2e-17	0.000222259	0.000159523	0.000187153	0.0011412	7.84e-05	6.29e-06	0.00593687	0.000321598	6.98e-05	0.00184934	0.00195139	4.05e-06	0.000276527	0.000980674	0.00337957	0.000236105	0.00335399	0.00431243	0.000371563	0.001212	0.000130293	0.00416875	0.000742826	0.00190099	0.00067582	0.000465791	0.000153101	0.00697969	0.0013706	0.000358624	0.00116041	0.0319307	0.00425289	0.0146004	0.00851064	0.00145673	0.00698189	0.000211389	2.11e-05	0.000655739	0.00032691	0.000296528	2.43e-05	8.23e-05	0.000287913	0.000118281	0.000527045	0.00358651	0.000843049	0.00318456	0.000299677	0.00343698	0.00147304	0.0017184	0.000153804	0.00359258	0.000307513	0.0515182	0.00102341	0.00154223	0.0107266	0.000114295	8.25e-05	0.00397177	0.00339504	0.0130372	0.00353936	0.00101567	0.00310732	0.00321799	0.0193287
C[C>G]G	0.000348532	0.001456	0.00808829	0.0137509	0.0108198	0.000134094	0.000308852	0.0030627	0.00197692	0.00793329	5.63e-05	0.00254034	0.000125666	3.42e-16	0.000916117	0.000175912	5.61e-05	0.00105197	9.05e-05	8.82e-05	0.00906415	0.00150732	1.59e-15	0.013908	0.000246317	0.000825956	4.86e-05	0.00144019	0.00325435	8.17e-18	0.00288267	0.00366745	0.000228416	0.00164859	1.82e-15	0.00405819	0.000533665	0.00414378	0.00209098	0.00171517	0.00117037	0.00457601	0.00199011	0.00174612	0.00418431	0.0494589	0.00430185	0.00611412	0.0128806	0.00236871	0.00235334	0.0120241	3.09e-17	0.00250221	0.000517344	0.00397982	3.43e-05	0.000363136	0.0067162	0.00949954	0.00170209	0.00457449	0.00196723	0.0013956	0.000421215	0.00433802	0.00027931	0.00325387	0.00173294	1.09e-05	0.000279237	0.0130574	0.125113	6.34e-18	0.0199982	0.000108525	0.000103522	0.00761925	0.0038966	0.00756584	0.00590479	0.00634882	0.00366787	0.147319	0.00347107
C[C>G]T	3.45e-17	0.0027382	0.0187772	0.00430723	0.00646655	3.58e-06	5.95e-05	0.00053812	0.0049959	2.08e-16	0.00459642	0.00275051	2.94e-05	5.34e-17	0.000189133	0.000218627	7.55e-06	0.00148129	0.000131741	2.32e-05	0.00932632	3.96e-05	0.000214429	0.00229923	0.00257368	6.93e-06	0.000129914	0.000298382	0.00285479	0.00015582	0.0022436	0.000136224	0.000534674	0.000191118	2.84e-16	0.00326119	0.00070835	0.00259135	0.000300984	0.000557569	7.08e-05	0.0133059	0.00155014	0.000493521	0.000867115	0.0252422	0.00459977	0.0195827	0.00794013	0.00452687	0.00534816	0.000630566	5.44e-05	0.00116067	0.0012118	0.000127078	3.62e-05	4.55e-05	0.000378152	0.00190725	0.000561534	0.000224002	0.000941406	0.0027324	0.000759329	0.00254806	0.00106647	0.00254793	0.000117238	0.0103016	0.000525083	0.0259935	0.00218371	0.0028584	0.0118581	0.000321911	3.05e-05	0.00398777	0.00474764	0.00548286	0.00231023	0.00118703	0.00271873	0.00203096	0.0344041
G[C>G]A	1.83e-06	0.000819805	0.0132198	0.00413013	0.00392572	5.96e-06	1.51e-05	3.82e-05	0.000265102	0.0002274	0.00267031	0.00152617	1.81e-05	5.11e-06	0.000166924	0.000122135	4.53e-05	0.000662047	2.03e-16	0.000337073	0.0012584	0.0011012	8.23e-05	0.000476223	0.00129439	0.000567388	0.000360193	0.00162584	0.00207118	3.66e-18	0.00160172	0.00358285	0.000417734	0.00125184	0.000289401	0.00136795	0.000442129	0.00171414	0.000658469	0.000802767	3.97e-05	0.00343195	0.000812367	0.00138611	0.00101286	0.0186297	0.00237813	0.002538	0.00413214	0.00226963	0.00231982	0.0124284	0.000170396	0.000250158	9.99e-05	0.00192643	1.43e-05	4.48e-05	0.0243782	0.00308046	0.000798305	0.00075225	0.0019163	0.000868442	0.000228266	0.0041597	0.00223599	0.0013109	0.000161807	0.0106707	0.00214	0.00443974	0.000735253	1.22e-18	0.0060382	0.000586455	1.41e-05	0.00215785	0.00342546	0.00246821	0.00263319	0.00208469	0.000965317	0.00144058	0.0324217
G[C>G]C	3.77e-05	0.000466352	0.0108098	0.0054021	0.00512772	0.000253252	3.07e-05	0.000406544	0.000829068	3.1e-16	0.00297664	0.00382154	0.000120688	4.87e-05	0.000458572	0.000458165	0.000132936	0.00040822	4.77e-05	0.0002481	0.0044563	0.00126022	9.17e-05	0.00120928	0.0015338	0.00291882	0.00158627	0.00128176	0.00308191	0.000129683	0.00410283	0.00247102	0.000736832	0.00143213	4.23e-16	0.00118925	0.000264465	0.00846487	0.000814068	0.000972261	0.000276166	0.0261471	0.00119159	0.00118526	0.00109693	0.0198958	0.00331094	0.00483666	0.00732773	0.00360133	0.00165165	0.016715	0.00111416	0.000913013	0.000961416	0.00314605	4.77e-05	3.9e-05	0.0362569	0.00123923	0.00100935	0.0555588	0.000231648	0.00173148	0.000144419	0.00339424	0.00189106	0.00188418	0.000161261	0.0181457	0.00816526	0.105085	0.000405028	0.00255126	0.00511406	0.000478869	8.53e-05	0.00238935	0.00544375	0.00656873	0.0015608	0.0018904	0.00151524	0.0011957	0.0257659
G[C>G]G	0.000190521	0.000757847	0.0151257	0.0154705	0.00760557	4.09e-16	0.000208066	0.00151249	0.00157433	0.00379675	0.00303279	0.00351062	1.62e-15	3.96e-16	0.000193264	0.000134297	1.88e-05	0.00067233	1.22e-15	2.06e-05	0.000585243	0.000178463	1.84e-15	0.00287752	0.003542	0.00352405	0.000652186	0.00148301	0.00294356	9.32e-18	0.0111027	0.0021565	0.000468578	5.3e-18	2.11e-15	2.49e-05	0.000603125	0.00257034	0.000309656	0.000291214	1.59e-15	0.00360323	0.000946954	0.00363815	0.00516949	0.0459571	0.00345785	0.00545999	0.00939702	0.00104215	0.00129428	0.0702371	3.59e-17	0.00313498	6e-18	0.00320168	4.73e-05	6.49e-05	0.0153507	0.00144829	0.00350826	0.0098194	0.00835406	0.03505	4.12e-05	0.0122579	0.0108295	0.00196238	0.00120404	0.00975633	0.000215783	0.003663	0.0092013	0.00424354	0.0115626	0.000377388	0.000143591	0.00492817	0.00530562	0.00335113	0.00422847	0.0112131	0.00290184	0.0460346	0.0168259
G[C>G]T	4.38e-17	0.00152452	0.0157176	0.00243798	0.00579018	0.000101305	3.31e-05	0.000212673	0.00191514	0.00105112	0.00516686	0.00987858	4.39e-05	3.45e-05	0.000155912	0.000445122	0.000185145	0.0006077	7.54e-05	0.000157095	0.00397632	0.0010139	3.15e-16	0.000947525	0.000324781	0.00263094	0.000197388	0.000540023	0.00187339	3.52e-18	0.00204449	0.00175628	0.000331323	0.00412928	3.61e-16	0.001987	0.000351854	0.00323282	0.000176041	0.000995711	3.29e-05	0.00911557	0.000988909	0.00136986	0.000795032	0.0258338	0.00286458	0.00793559	0.00508314	0.00406839	0.00275024	0.0168965	0.00147855	0.000719173	0.00061551	0.00261484	1.22e-05	6.29e-05	0.0134114	0.00264457	0.000606091	0.000320838	0.00444013	7.15e-05	2.19e-06	0.000491538	0.00117005	0.00211331	6.55e-05	0.0747597	0.00438844	0.0102172	0.00129813	0.00871119	0.0054364	0.000365742	6.07e-05	0.00144144	0.00565199	0.00300574	0.0018821	0.00127483	0.00170929	0.00131834	0.0135069
T[C>G]A	3.14e-17	0.122425	0.0102093	0.00206118	0.00483115	1.13e-05	1.26e-16	0.000140004	0.00208386	0.00319986	0.00112198	0.00222609	4.94e-05	4.87e-17	0.000187241	0.000104406	1.11e-05	0.000838801	1.33e-05	5.35e-05	0.00221834	0.0034684	0.000162056	0.00118352	0.00127513	8.07e-05	0.000447719	0.00306068	0.00426386	0.000132038	0.00162845	0.00620931	0.00102165	0.00186581	0.000134113	4.76e-05	8.04e-05	0.000273536	2.61e-18	0.00998168	5.42e-07	0.00496435	0.00269108	0.00138612	0.00165567	0.0198632	0.00541305	0.00687512	0.00426121	0.0163269	0.000398456	2.98e-06	0.000386149	0.00182814	0.00206214	0.000116694	1.85e-05	1.04e-05	0.000627526	0.00136565	0.000844656	0.00150342	0.00302634	0.00531302	0.00101719	0.00184537	0.00165668	1.58e-06	0.000387249	7.06e-19	0.000937418	0.0248697	0.000132473	9.03e-19	0.0153422	0.000648711	1.35e-05	0.0131778	0.00916182	0.00356119	0.00298027	0.0010933	0.00121908	0.00110542	0.0317658
T[C>G]C	3.62e-05	0.0310981	0.0197296	0.00433738	0.00595236	3.24e-05	3.65e-05	0.00113058	0.00626967	0.000636963	0.00129494	0.00209554	2.51e-16	6.16e-17	0.000362526	7.15e-05	0.000202675	0.00169881	0.000128141	1.94e-05	0.00585239	0.000846668	7.93e-05	0.00324905	0.00287839	2.23e-05	0.000546933	0.00165157	0.00562798	0.000210754	0.003068	0.00262326	0.000735634	0.0025599	0.000200813	0.00384297	0.000790352	0.00255375	0.000772016	0.00244012	0.000155437	0.00533745	0.00206318	0.0010883	0.00171801	0.0265988	0.00658122	0.0178016	0.00884259	0.0147508	0.00168767	0.00087885	6.83e-06	0.00140983	0.00223794	0.00127407	5.97e-05	4.21e-05	0.000420281	0.00304488	0.000777775	0.00253972	0.000422389	0.00312527	0.000335079	0.00286934	0.00177259	0.00177646	0.000322545	0.000101804	0.00234049	0.0353376	0.000745139	1.14e-18	0.0143418	0.000410675	5.36e-05	0.00350617	0.00639488	0.00395843	0.00265849	0.00112005	0.00276075	0.00265348	0.0258702
T[C>G]G	8.66e-05	0.0473443	0.00353536	0.00933188	0.00936871	3.91e-06	3.19e-05	0.00177703	8.32e-05	0.00661544	0.000528659	0.00296112	1.76e-15	4.31e-16	6.67e-05	0.000149906	1.4e-15	0.00164072	0.000109311	0.00012932	0.0034364	0.00311291	0.000139056	0.00440358	0.00284604	0.000686889	0.00038019	0.00294601	0.00396508	1.42e-17	0.00519233	0.0115603	0.000649897	7.37e-05	0.000254124	0.00353059	0.00059437	0.00254505	0.00489482	0.000546526	1.72e-15	0.00102793	0.00180857	0.00589837	0.00606414	0.048773	0.00548855	0.0112783	0.0149503	0.0140246	0.00130684	0.00877411	3.9e-17	0.000873373	0.000652296	7.49e-18	3.36e-05	0.000121695	0.000614238	0.0127446	0.00219521	0.00665786	0.00702967	0.00152636	0.000669047	0.00953419	0.00433994	0.00240808	0.000427084	4.51e-06	0.00148886	0.0241835	0.0479145	0.00461591	0.0220101	0.000547337	6.31e-05	0.00179053	0.00443502	0.00539792	0.00304585	0.00373981	0.00126173	0.114429	2.63e-05
T[C>G]T	0.000194654	0.126555	0.0159688	0.00172269	0.0068449	2.57e-05	0.000141031	0.000348389	0.0116958	6.46e-05	0.000168238	0.00412436	4.29e-05	8.42e-06	0.000222379	0.000128978	0.000117032	0.00233718	0.000191727	3.85e-05	0.0222976	0.000231709	0.00134491	0.00155685	0.00103849	0.000620091	0.000416335	0.00029656	0.00466409	0.000258143	0.00156457	0.00919854	0.00152573	0.00122581	0.000147628	0.00013218	6.11e-05	0.00259264	0.000339563	0.013662	0.00166896	0.0140521	0.004543	0.00174802	0.00217644	0.0256913	0.0095567	0.0186748	0.00679347	0.0323923	0.000240409	0.000149738	0.00131552	0.00161342	0.00319458	0.00069167	1.77e-05	0.000104599	0.000250932	0.00196376	0.000913877	0.00133088	0.000177649	0.00140565	0.000327509	0.00924262	0.0124622	0.000903302	0.000493148	0.00309429	0.00546585	0.0577904	0.00231608	0.00322945	0.0157623	0.00127158	6.53e-05	0.0137874	0.0162876	0.00652507	0.00194812	0.0024566	0.00245796	0.000654906	0.010461
A[C>T]A	0.0034277	0.00272017	0.0106027	0.00487231	0.0196155	0.0141267	6.73e-05	0.000755978	0.00138964	0.00277132	0.00505587	0.00652014	0.00090043	0.000117102	0.00342587	0.00114898	0.017934	0.00463947	0.00813811	0.00122839	0.00151304	0.00109759	0.000562552	0.00494916	0.0198453	0.0299922	0.00144501	0.00147171	0.00328373	0.0137565	0.00498434	0.0129425	0.00201787	0.00866341	0.000881408	0.00220024	0.0652762	0.0118925	0.0465857	0.00396585	0.00300245	0.00160962	0.00391987	0.00470019	0.00208878	0.00534531	0.0183447	0.013318	0.0166905	0.00788476	0.0155309	1.9e-05	0.0501744	0.000716684	0.0108889	0.0035122	3.76e-05	0.000121485	0.00230537	0.0231981	0.00111622	0.00282311	0.000928942	0.00374058	0.00647943	0.0256653	0.0609026	0.00255976	0.00196529	0.0369877	0.00132234	0.0049982	0.00189901	0.00912488	0.0331374	0.000690902	0.00423159	0.0156619	0.00621981	0.0042814	0.0071795	0.0154432	0.0042846	0.000666966	0.0180126
A[C>T]C	0.00149673	0.000895502	0.0159924	0.00404349	0.0186037	0.00871732	0.0168605	0.0352841	0.0138604	0.00201249	0.00361628	0.00753591	0.00124723	0.00193427	0.00638234	0.00284864	0.176498	0.00308331	0.0114495	0.00290326	0.00553873	0.0026573	0.00011964	0.00432077	0.0172617	0.0136606	0.00450879	0.000312937	0.00382249	0.0850574	0.00817163	0.0139455	0.00332819	0.00592014	0.00662273	0.00321806	0.0961572	0.0107699	0.114553	0.00274781	0.00546602	0.00501959	0.00372618	0.00398122	0.00224842	0.00388551	0.0226951	0.00907356	0.0240466	0.00463165	0.0476648	0.000144929	0.016292	0.000559391	0.0110128	0.0013355	9.92e-05	0.000110576	0.00203627	0.00632385	0.00150515	0.00132376	0.000573518	0.000294605	0.00148519	0.0175422	0.00883388	0.00322585	0.00164811	0.049923	0.00245628	0.00202813	0.00123742	1.52e-18	0.0155108	0.000493063	0.00056334	0.0160468	0.0060935	0.0140336	0.00981189	0.00452519	0.00437042	0.000559462	0.0196382
A[C>T]G	0.399232	0.00100604	0.0153084	0.00349822	0.0296647	0.210977	9.8e-16	0.00232252	0.00772679	0.00803336	0.0191303	0.0281265	0.0384718	0.000704472	0.0731112	0.00471022	0.0420337	0.000792624	0.138745	0.144568	0.0224262	0.000283461	0.00225568	0.0523569	0.00876399	0.0645481	0.0393108	0.00931705	0.0204243	0.0423434	0.00173204	0.096858	0.0322558	0.0338502	0.0637992	0.0693135	0.0707427	0.040683	0.157431	0.0426604	0.000802941	0.00336999	0.037095	0.0380368	0.0250192	0.0266516	0.067277	0.0396591	0.0414987	0.0218371	0.00243373	0.00637988	0.0636691	0.0232565	0.0262888	0.0200134	0.0012652	0.00338782	0.0726244	0.029207	0.013506	0.0216793	0.00171748	0.0310671	0.0106174	0.110538	0.052086	0.0133359	0.0239149	0.0139124	0.0034052	0.110105	0.195647	0.0889708	0.0323471	0.000719306	0.00477034	0.0514453	0.0978823	0.104771	0.0177617	0.0886671	0.0180764	0.0458944	0.000254969
A[C>T]T	0.00164155	0.00102259	0.0112911	0.0029746	0.0165435	0.00586661	0.00511401	0.00723667	0.00976733	0.0342186	0.011598	0.00652893	0.00323529	0.00211393	0.00541554	0.00263247	0.0946912	0.00250449	0.0132054	0.000541114	0.00644634	0.000828653	0.000180996	0.0053583	0.0325966	0.00988394	3.47e-05	0.000643476	0.0030306	0.0266251	0.00483028	0.00441346	0.00264509	0.00354055	0.0071735	0.000988616	0.0225497	0.008481	0.102425	0.00286553	0.00412542	0.000819215	0.00354265	0.00531868	0.00184624	0.00890711	0.0180203	0.0131413	0.0194906	0.0063333	0.0305012	0.000745503	0.0211344	0.000821601	0.00608802	0.00255962	3.85e-05	0.000109579	0.00566407	0.00259145	0.000912713	0.000948019	0.00391428	0.000709913	0.00310777	0.0151522	0.00691166	0.00276655	0.00026519	0.0466203	0.0054858	0.00327574	0.00269483	1.1e-18	0.0245973	0.000788602	0.000780413	0.0135496	0.0056589	0.0117312	0.0032368	0.0169932	0.00262847	0.00041972	0.0124389
C[C>T]A	0.000298685	0.00177567	0.0130941	0.00774711	0.0127146	0.0032647	0.0300347	0.0624877	0.00308418	0.032271	0.00215914	0.00634792	3.47e-05	3.51e-05	0.00288368	0.000830456	0.00308158	0.00604398	0.00195158	0.00286147	0.00671393	0.000804534	0.000490415	0.00685568	0.0918687	0.00702406	0.000979184	0.00108973	0.00347282	0.0412392	0.00247531	0.00959966	0.00139643	0.011985	0.000360795	0.00358309	0.073784	0.0301522	0.00992536	0.00373401	0.00441313	0.00404596	0.0048356	0.00296182	0.00279615	0.00552511	0.0173082	0.0106108	0.0162714	0.00600662	0.0141225	5.44e-06	0.00217026	0.00125606	0.0221606	0.00077408	2.6e-06	0.000108161	0.00273937	0.00227977	0.00147797	0.00621819	0.00230397	0.00578066	0.000284211	0.0127772	0.00666668	0.00204134	0.00117891	0.0134789	0.00171506	0.00221068	0.0018398	9.57e-19	0.00683158	0.000654583	0.0107059	0.0262766	0.00659328	0.00845786	0.00942178	0.00356205	0.261915	0.000720214	0.0308587
C[C>T]C	5.63e-05	0.000868568	0.0229427	0.00979667	0.01739	0.00496146	0.0463898	0.148432	0.00948831	0.0032914	0.00453983	0.0107261	2.94e-16	2.74e-05	0.00711355	0.00281449	0.133228	0.000325323	0.00137767	0.00410707	0.00371382	0.00235382	8.83e-05	0.00553166	0.0991865	0.0120301	0.00522667	0.00398516	0.00524525	0.174995	0.00568636	0.00556866	0.00326559	0.00686802	0.000362361	0.00107835	0.0964831	0.167614	0.0232928	0.0017382	0.000666901	0.0921763	0.00668293	0.00240611	0.00435613	0.0032693	0.0284182	0.0119463	0.0245976	0.00224579	0.0507294	4.34e-18	0.00242803	4.16e-05	0.014493	0.0057679	6e-05	0.000158441	0.00423401	0.00463267	0.00114877	0.00273598	0.000215774	0.00445393	0.000707237	0.0144904	0.0114161	0.000406258	0.00203629	0.0424133	0.00054043	0.00421831	0.00246575	1.34e-18	0.0116767	0.000457066	0.000110571	0.0348451	0.00422367	0.0155202	0.0142572	0.00242125	0.0378392	0.000457419	0.0186542
C[C>T]G	0.194069	0.0129138	0.0120785	0.0133869	0.0760426	0.194169	0.0267235	0.0855697	0.0674566	0.0158666	0.00798864	0.0378435	1.39e-15	0.00569945	0.0481464	0.0035907	0.00461832	0.000248669	0.0549791	0.0435646	0.00428995	0.0123444	0.00386335	0.0652666	0.0803595	0.0724909	0.0299115	0.00256704	0.01029	0.0624202	0.0193703	0.0516291	0.0182976	0.0342505	0.0208898	0.0477618	0.0747129	0.039788	0.0436108	0.0317144	0.0582106	0.0140436	0.0253157	0.0177875	0.0153031	0.0304393	0.0302672	0.0166581	0.0391071	0.0582091	0.00961366	0.000460038	0.0624729	0.00856124	0.0429396	0.00902885	1.77e-05	0.00210558	0.0051081	0.0968672	0.007132	0.0386855	0.128278	0.000348304	0.0502701	0.0363871	0.0436541	0.00518733	0.0208776	4.96e-18	0.000167403	0.0244715	0.271949	6.34e-18	0.0111928	0.00141047	0.00247477	0.0515115	0.0363984	0.0772943	0.0242486	0.0335736	0.189435	0.100409	0.000977637
C[C>T]T	3.03e-05	0.00122858	0.0193666	0.0101049	0.0156744	0.00342974	0.0352004	0.0761832	0.0242725	0.000129515	0.0121399	0.0100761	0.000100566	0.000143123	0.00780865	0.002407	0.0510315	0.00320946	0.00100656	0.00427925	0.0187108	0.00176534	0.0001511	0.00403426	0.206214	0.00802687	0.000244058	0.00149191	0.00397354	0.107083	0.00204353	0.00945228	0.00141154	0.00509886	0.0042471	0.000328069	0.0320841	0.109867	0.0260244	0.00227407	3.4e-05	0.0386035	0.00426473	0.00514756	0.00279935	0.00438912	0.0208759	0.00938629	0.0269308	0.0069568	0.0257243	0.00054999	0.00317213	0.00165897	0.00517036	0.00278273	7.08e-05	0.000123657	0.00878908	0.00296684	0.00120262	0.00705519	0.00262603	0.000593535	0.000501611	0.0284105	0.023633	0.00178208	0.00201553	0.0326948	0.00254937	0.0015237	0.0015819	0.00400176	0.00965074	0.000406625	0.000369926	0.0336823	0.0054176	0.01606	0.00559644	0.00531287	0.120343	0.000183954	0.0101292
G[C>T]A	0.00084867	0.00376018	0.0170712	0.00319324	0.0162733	0.0287575	6.53e-05	0.000639071	0.000228687	0.000423475	0.000285661	0.00783286	5.09e-05	0.000107943	0.00354624	0.00135188	0.0190905	0.00525882	0.0156456	0.0249922	0.0077901	0.00205692	8.39e-05	0.00725959	0.060273	0.0357904	0.00865205	0.00276392	0.00306757	0.0455687	0.0176072	0.00859196	0.00290828	0.0125184	0.00513963	0.00626727	0.0426676	0.00636946	0.0169879	0.00557043	0.000277065	0.00740204	0.00341084	0.00267771	0.00200039	0.00623319	0.026618	0.0114481	0.0143579	0.0066865	0.0324775	0.00070001	0.0743051	0.000751223	0.0125836	0.00121549	6.3e-05	5.42e-05	0.00220956	0.00403803	0.0010297	0.0050041	0.000194256	0.00663323	1.16e-05	0.00564138	0.00715094	0.00222125	0.00123092	0.085336	0.00118944	0.00362092	0.000528548	0.00070672	0.0063453	0.000607401	0.00423159	0.0117831	0.00592962	0.0044318	0.012945	0.00474916	0.00378984	0.000463262	0.0810656
G[C>T]C	2.13e-05	0.000580485	0.0167846	0.00419015	0.0218029	0.0410379	0.0108242	0.0236551	1.67e-05	0.000252697	0.000305136	0.00881789	0.0181554	0.00540318	0.0106627	0.00784419	0.134102	0.0025708	0.00898403	0.0526397	0.00762907	3.35e-16	0.00025948	0.00737302	0.047203	0.0542941	0.021895	0.00257731	0.00260567	0.157253	0.0309661	0.0071856	0.00693564	0.0213228	0.000357761	0.00577224	0.063017	0.0128495	0.0342813	0.00643998	3.18e-16	0.0217485	0.00375132	0.00291892	0.00300639	0.00420333	0.0272622	0.00820112	0.0209897	0.0115671	0.176796	4.51e-18	0.0762125	0.000843407	0.00540796	0.00235954	1.62e-06	4.18e-05	0.00173594	0.00335897	0.00084925	0.00780578	0.0137936	0.00185428	0.00074325	0.00915255	0.00399788	0.00257431	0.00172012	0.128541	0.000781559	0.00324299	0.000884925	1.47e-18	0.00950222	0.000529276	5.92e-05	0.0149363	0.00598921	0.0159977	0.0310091	0.00295865	0.00347335	0.000180539	0.0831691
G[C>T]G	0.250203	0.000559738	0.00330016	0.00225962	0.0619526	0.32838	2.55e-05	0.00078991	0.000299972	0.00109374	0.0118701	0.032074	0.107988	0.0224977	0.0543508	0.0143903	0.0103574	0.000525742	0.000105435	0.564024	0.0084197	0.012125	0.00705125	0.0666468	0.0190449	0.104397	0.000241932	1.56e-15	0.0186451	0.0626726	0.0898118	0.0541704	0.042419	0.0496	0.00204159	0.0662181	0.0270118	0.01108	0.0469403	0.0365114	0.11924	0.015425	0.0313815	0.0272388	0.0227052	0.0255421	0.049733	0.0131324	0.0316921	0.114236	0.026408	5.3e-05	0.231728	0.00681125	0.00899512	0.0118428	0.000332445	0.00183934	0.0301533	0.0232159	0.00983007	0.0196061	0.100354	0.0729187	0.0150989	0.0556219	0.0466114	1.77e-17	0.0200276	0.0529997	0.000937401	0.0382318	0.0298682	0.0466789	0.0104508	0.00138052	0.00267826	0.0327611	0.052491	0.0805893	0.0364779	0.0581271	0.0149436	0.0289754	0.00107302
G[C>T]T	7.54e-06	0.000710295	0.0120822	0.0030555	0.0160264	0.02348	0.0127145	0.00413829	0.00113412	0.0501725	0.00490108	0.0123338	0.0167376	0.00974374	0.0104658	0.00270411	0.0692802	0.00321936	0.00986808	0.0268908	0.00827271	8.5e-05	3.15e-16	0.00515361	0.110629	0.0288357	0.00767622	0.00208888	0.00425082	0.0932662	0.012279	0.00866667	0.0054098	0.00687308	0.000165691	0.0031693	0.0156086	0.00548425	0.0410764	0.00420316	0.000631487	0.00628911	0.0034188	0.00250242	0.00277438	0.00686509	0.0212573	0.00907751	0.0217732	0.00961101	0.0858831	0.00174597	0.0532277	0.00153557	0.0041034	0.00475855	2.06e-05	9.32e-05	0.0152872	0.00552112	0.000606091	0.00173577	0.000222905	0.00554518	0.0010407	0.00696722	0.00544941	0.00276788	0.000911581	0.177361	0.00573964	0.00585436	0.000417321	0.00435559	0.00877369	0.000709969	5.78e-05	0.0158973	0.00449464	0.00686998	0.00800852	0.00170589	0.00420628	0.00017706	0.059056
T[C>T]A	0.00015646	0.209693	0.00442149	0.0021533	0.0125573	0.00271883	0.134936	0.00364342	0.0185829	0.000177105	0.00384678	0.00353361	0.000325773	0.000598652	0.00173921	0.00115024	0.006989	0.00477831	0.00238849	0.00662687	0.00562098	0.000492051	0.000109388	0.00630473	0.0319877	0.00504723	0.00246451	0.00136699	0.00582234	0.00957433	0.00104221	0.00703299	0.00256581	0.0122221	0.00564442	0.00283969	0.062043	0.00516679	0.013747	0.011287	0.00163104	0.00221636	0.00723481	0.00311297	0.00401469	0.00222101	0.0278132	0.023335	0.0142097	0.00959921	0.0034357	2.51e-05	0.000803283	0.00132955	0.0136249	0.00612221	2.88e-05	4.06e-05	0.0130622	0.00113249	0.000627093	0.00230336	4.81e-18	4.38e-11	0.000180033	0.00658828	0.00333669	0.000108083	2.98e-05	5e-05	0.00378095	0.00505917	1.81e-06	9.03e-19	0.00646526	0.00211682	0.0100605	0.0115881	0.00612485	0.00554229	0.00546593	0.00502658	0.0368801	0.000104505	0.00114713
T[C>T]C	6.66e-06	0.0497713	0.0129263	0.00509551	0.0180137	0.00301208	0.237605	0.147254	0.0186322	0.00612047	0.000243526	0.00768017	0.00311043	0.0134657	0.00826254	0.00391854	0.142959	0.00289345	0.000117035	0.00302689	0.00411793	0.000106084	0.000774566	0.00798259	0.023064	0.00727733	7e-05	0.00143426	0.00488424	0.0345446	0.00670781	0.00517432	0.00249819	0.00657673	0.00609819	2.03e-18	0.107411	0.0215145	0.0271609	0.00308174	0.000320867	0.0119453	0.00587279	0.00245112	0.0056978	0.00382675	0.0382805	0.0132343	0.0174669	0.00672095	0.0295116	4.32e-18	0.00163455	0.00141685	0.0117492	0.039721	5.41e-05	0.000160056	0.0886596	0.00149292	0.000826386	0.00293671	0.000540036	0.00391611	0.000209709	0.0177284	0.015067	0.000237994	0.000887927	0.0240426	0.00375364	0.00605669	0.00161955	1.14e-18	0.00911462	0.00125158	4.68e-05	0.0148991	0.00708703	0.0146134	0.00700695	0.00254333	0.00827345	0.000231011	0.00338547
T[C>T]G	0.137328	0.155269	0.00672399	0.00143293	0.0871126	0.104349	0.372095	0.280224	0.000441401	0.0132612	0.000281907	0.0238942	0.021995	0.848746	0.0550643	0.0406441	1.86e-06	0.000678432	0.0317919	0.0469551	0.0236399	0.00144996	0.000559814	0.0578001	0.0278796	0.0146241	0.00192208	0.000291385	0.0111316	0.0159068	0.0103462	0.0791263	0.0181664	0.0265443	0.0179725	0.0566783	0.0824269	0.0514517	0.048359	0.0261822	0.00233001	0.00507335	0.0232958	0.0235249	0.0191296	0.02464	0.0412409	0.016779	0.0405666	0.0357519	0.00229802	1.83e-17	3.9e-17	0.00858652	0.024135	0.0145297	0.000479769	0.00179682	0.0236751	0.0382927	0.00827453	0.0363156	6.8e-13	0.0320602	0.0012278	0.0329754	0.0230086	2.7e-17	0.0112167	4.33e-05	0.00138343	0.0714202	0.109262	0.0738545	0.0147588	0.0025992	0.00500472	0.0215995	0.0613158	0.0263275	0.0146935	0.0260896	0.0621332	0.0459114	0.000184999
T[C>T]T	2.78e-17	0.103055	0.0055517	0.00367984	0.0114994	0.00140196	0.0537022	0.0497698	0.00220604	0.0378693	0.0035607	0.00399982	0.017965	0.0248473	0.00820035	0.00620195	0.0752803	0.00468969	0.000214424	0.000385185	0.0172904	0.000284928	0.000802464	0.00183591	0.040572	2.77e-05	4.43e-05	1.69e-16	0.00341739	0.014569	0.0018106	0.00695499	0.0014705	0.00684843	0.0020544	0.00168373	0.0294228	0.0119237	0.0328768	0.0061445	0.00062722	0.00532921	0.00498593	0.00400331	0.00362557	0.00214347	0.0195823	0.00864009	0.0164769	0.00835228	0.00952802	0.000498729	0.00153393	0.00144669	0.0028686	0.0605586	6.97e-07	6e-05	0.0487559	0.0250041	0.000623098	0.0027436	0.000134808	0.0209182	6.54e-05	0.0266531	0.123245	0.00124204	0.00253378	0.0105194	0.0338333	0.00677019	0.00200748	8e-19	0.00573088	0.00246112	3.41e-05	0.014743	0.00661716	0.00668878	0.00207162	0.0069175	0.0182432	0.000119212	2.49e-05
A[T>A]A	0.000107468	3.53e-05	0.00401632	0.00516886	0.00435077	2.12e-05	0.00104824	0.00130803	0.012694	7.25e-05	0.0141844	0.0100162	4.3e-05	0.000380359	0.00277245	0.00156693	0.000284003	0.00426516	0.000394176	0.000486186	0.0194571	0.000890288	6.04e-05	0.00131242	0.000545822	0.000304587	0.00225743	0.0518776	0.0654666	4.94e-18	0.0006539	0.0123185	0.00112975	0.0885998	0.000191167	0.000262163	0.00021902	0.0051743	0.000376666	0.00063517	0.0860792	0.00348954	0.00157233	0.00166051	0.00118047	0.00289684	0.00628103	0.00681854	0.00623589	0.00583309	0.00903504	0.00982659	0.00261384	0.000277182	0.00189511	0.111214	8.48e-05	2.67e-05	0.00343947	0.0717424	0.000719611	0.00225649	0.000587913	0.00305532	4.33e-06	0.00253007	0.0181608	0.00127959	0.00276972	0.00105072	0.105416	0.00103715	0.00195379	0.041225	0.00749332	0.0586598	5.66e-05	0.00650318	0.0070977	0.00586291	0.00168567	0.00742809	0.00277561	0.000465349	0.00638378
A[T>A]C	0.000461825	0.000535224	0.00813154	0.00298607	0.00629831	0.000181754	0.000558106	0.000378196	0.00539741	0.00135761	0.0238857	0.00342871	0.000253704	0.000108576	0.0145045	0.00404297	0.000463027	0.00344664	0.000368769	0.000308994	0.0100505	0.00135483	0.000430065	0.000713424	0.000272992	0.00476912	0.00568287	0.00883962	0.00911243	5.11e-18	0.00143555	0.00827581	0.00403332	0.00139454	0.000819018	0.00130584	0.000365553	0.00616027	0.00072239	0.00128605	0.0572039	0.00809689	0.0014206	0.00188864	0.00177413	0.00242217	0.00532322	0.00800478	0.00507009	0.00518334	0.00419956	0.00374269	0.00219182	0.000404522	0.00194771	0.00889557	5.27e-05	2.48e-05	0.00389766	0.00132133	0.000739585	0.00152968	0.00302432	0.000683308	0.00567378	0.00764628	0.00166841	0.00246583	0.000239845	0.000412086	0.0189614	0.00328825	0.000211369	0.0313941	0.00307719	0.00052194	6.86e-05	0.00357158	0.00608267	0.00481654	0.00245426	0.0299076	0.00109621	0.000562143	1.84e-05
A[T>A]G	0.000171773	0.000254101	0.00791027	0.00763174	0.00603063	5.37e-17	0.00035576	0.000919182	0.000242281	0.003384	0.0186025	0.00244156	2.12e-16	5.49e-06	0.00095154	0.000609657	3.01e-05	0.00288708	0.000255324	0.000144353	0.00832337	0.000197741	7.11e-05	0.00153711	0.000741521	0.000202578	0.000181488	0.0552008	0.0296048	0.000236804	0.000928416	0.0042264	0.000521047	0.000854791	0.00018949	0.00117812	0.000431774	0.00371412	0.000421896	0.000571265	0.0324336	0.00106456	0.00182866	0.00206118	0.000718596	0.00424666	0.00656385	0.00726035	0.00672926	0.00265742	0.00381746	0.00103016	6.62e-07	0.00126137	0.00039364	0.00673433	6.7e-05	5.6e-05	0.000412419	0.0262062	0.000542663	0.00123327	0.00291779	0.00651614	0.000493638	0.00501816	0.00389942	0.00157161	0.000275452	5.34e-05	0.0223114	0.0012555	0.000851026	0.00055711	0.00778769	0.00037975	4.73e-05	0.005078	0.00406519	0.00251736	0.00384924	0.0198523	0.00255234	0.000924036	8.24e-07
A[T>A]T	2.03e-05	0.000184132	0.00369007	0.00190705	0.00301744	0.000295908	0.0016549	0.00359509	0.0428473	0.0276662	0.0150126	0.0123055	0.00466398	0.000491704	0.0408651	0.0150581	1.91e-06	0.00192058	0.000982063	0.00187697	0.00764883	0.00106243	0.000504424	0.00341134	0.000374924	0.012597	0.000861778	0.00168374	0.0125315	7.93e-05	0.000614985	0.00742764	0.00188371	0.00129918	0.00155981	0.000685288	0.000244068	0.00226079	0.000368084	0.00306278	0.218015	0.00434174	0.00163316	0.00168763	0.00133201	0.00275625	0.00579403	0.00758142	0.0129906	0.0449269	0.00384155	0.0022693	0.013904	0.000263692	0.00115888	0.0449742	7.16e-05	6.05e-05	0.00127668	0.0154617	0.000399401	0.00146432	0.000152813	0.00232097	0.0205385	0.00401814	0.00536668	0.0014789	0.000419289	0.00591445	0.0546838	0.00336349	0.000685482	0.0303425	0.00238953	0.0185197	8.12e-05	0.00489381	0.00747026	0.00731665	0.00148274	0.0127467	0.00228623	7.6e-05	2.37e-06
C[T>A]A	9.21e-06	0.000265167	0.00925809	0.0125936	0.00332627	2.29e-05	0.000152433	0.000937738	0.00566177	0.00209238	0.022028	0.00602117	3.01e-16	2.36e-05	0.000739954	0.00159518	0.000199733	0.000717932	0.000158857	0.00013219	0.00430938	0.000609739	0.000144014	0.000455319	0.000106306	0.000136804	6.44e-06	0.166158	0.141615	0.000439151	0.000870709	0.0253121	0.00111829	0.326866	0.000248003	0.00131631	0.000205796	0.0216143	0.00027365	0.00087007	0.0315685	0.059826	0.00129411	0.00184673	0.000848086	0.00429538	0.00245927	0.00416433	0.00546956	0.00451142	0.0136425	0.00139218	1.08e-05	0.000586519	0.00469856	0.0179826	1.76e-05	2.44e-05	0.000197391	0.00618277	0.00079055	0.00225315	7.3e-18	8.45e-05	0.00162714	0.00785604	0.00292998	7.17e-05	7.38e-05	0.000146369	0.0148647	0.00189488	0.00262794	1.37e-18	0.0327225	0.155527	0.000133	0.00725089	0.0115511	0.0105945	0.00281022	0.0101133	0.00252675	0.000644845	0.0161054
C[T>A]C	6.41e-05	0.000261961	0.0158155	0.00813037	0.00371607	0.000144501	0.00017128	0.000611211	0.0166606	8.05e-05	0.0257969	0.00299814	2.3e-16	2.69e-05	0.00233825	0.000614685	0.00017536	0.005611	0.00230388	7.06e-05	0.00583105	0.0433581	0.00262609	0.00195885	0.000339891	0.00469107	0.000545172	0.0546685	0.0200548	3.24e-18	0.000939946	0.0115875	0.00130892	0.00211451	0.00182232	0.000725281	0.000569384	0.0168701	0.000417049	0.000881636	0.000415137	0.0286009	0.00114265	0.00103974	0.00145533	0.004267	0.0050609	0.00822138	0.0110523	0.00302941	0.0014191	9.44e-06	0.00215844	0.000666875	0.00281314	0.000558885	1.59e-05	1.29e-05	0.000416953	0.00114892	0.000114063	0.00209381	0.00054673	9.58e-07	0.00101484	0.00617377	0.0200762	0.00127436	0.000435527	8.17e-19	0.00130026	0.000346317	0.00117743	0.00361944	0.0139953	0.000411194	4.53e-05	0.00308331	0.00705069	0.00594562	0.00432822	0.0302529	0.00300214	0.000549013	0.000120011
C[T>A]G	4.39e-05	0.000139288	0.00974497	0.0179961	0.00298056	2.51e-05	6.11e-05	0.00046809	0.000992777	0.00098742	0.0202599	0.00422615	1.91e-16	4.68e-17	0.000626491	0.000833671	0.000209622	0.00117386	0.000205703	1.97e-05	0.000875493	0.0110301	0.000698432	0.00170737	0.000206028	7.4e-05	8.23e-05	0.138081	0.0458283	7.94e-05	0.00210074	0.0383291	0.000855055	0.00275106	0.000904002	0.000846244	0.000357409	0.0124229	0.000751686	0.000353717	0.000986728	0.0419114	0.00139161	0.0011916	0.00106555	0.0037436	0.00362912	0.00405504	0.00795269	0.00246187	0.0102144	0.000191846	0.000321162	0.00181681	0.00304572	4.73e-05	4.02e-05	4.85e-05	0.000334138	0.00417729	0.000504639	0.0012758	0.00119154	0.0115802	0.00137652	0.00100415	0.00064181	8.97e-05	2.68e-07	8.5e-05	0.000169835	0.00148591	0.000551284	8.69e-19	0.0242126	0.000356512	6.54e-05	0.00667515	0.00516151	0.00434799	0.00630353	0.0160713	0.00269913	0.00100357	0.00257933
C[T>A]T	3.59e-05	0.000198067	0.00955985	0.00666219	0.00260837	3.98e-05	0.000206265	6.05e-05	0.0512977	0.000964849	0.0312856	0.00360309	0.000328189	5.03e-05	0.00237946	0.00178598	0.000113526	0.00127329	0.000913063	0.000257486	0.00565939	0.065575	0.00773719	0.00122566	0.000155767	6.26e-05	1.49e-16	0.0508636	0.0219537	0.000230118	0.00204403	0.0227405	0.000490982	0.00346169	0.00117791	0.000862852	0.000379944	0.0209982	0.000360389	0.000843296	0.000230455	0.0487549	0.00129958	0.00156429	0.00144048	0.00464223	0.00613117	0.00754651	0.00864711	0.00724896	0.00529134	0.000134152	7.76e-06	0.000727949	0.00259995	6.3e-05	4.78e-05	2.26e-05	0.000137995	0.00236481	0.000358088	0.00339401	4.21e-05	0.00385958	5.38e-06	0.00849245	0.000991524	0.00244235	9.48e-05	6.92e-19	0.0102312	0.00192567	0.00207024	8.86e-19	0.0133551	0.0988895	0.000124576	0.00428421	0.0172441	0.00827702	0.00381732	0.0188729	0.00269111	0.000401161	0.0144789
G[T>A]A	1.98e-05	4.47e-06	0.00935898	0.00916732	0.00392052	1.99e-05	0.00039262	0.000500693	0.00320916	3.5e-05	0.0168716	0.00378716	5.09e-06	8.41e-17	0.00237729	0.00230605	1.9e-06	0.00123479	6.72e-05	0.000220679	0.0014347	0.00010317	0.000170202	0.00152813	0.000237825	6e-05	0.00138322	0.0787929	0.0576574	6.76e-18	0.00117739	0.0396099	0.00105455	0.123497	0.00023362	0.00263234	0.000359701	0.00226647	0.00841441	0.00107405	0.0287728	0.000927141	0.00102755	0.00153789	0.000959891	0.0049032	0.00356514	0.00733996	0.00455183	0.00330129	0.0147716	0.00719229	0.00114941	0.000287008	0.00775833	0.0233651	3.03e-05	1.89e-05	0.000851148	0.023469	0.000386033	0.0030892	0.00259645	0.00315806	0.000652906	0.00465447	0.0027804	0.000295631	0.000137797	0.00133886	0.029439	0.00128078	0.00336313	1.56e-18	0.00685079	0.0675107	0.000130459	0.00657989	0.00713683	0.00572288	0.00507729	0.00300159	0.00352084	0.000622456	0.0124777
G[T>A]C	3.76e-05	0.000208463	0.0118744	0.00428646	0.00372267	0.000229125	0.00026264	0.000291818	0.00504262	0.000198172	0.021309	0.00362818	4.1e-16	5.58e-05	0.0103101	0.00598782	0.000554205	0.00324024	0.0038093	0.000304607	0.00111127	0.0065034	0.000726836	0.00223028	0.000117293	0.00331118	0.00461539	0.0179631	0.00843622	0.000181179	0.00211045	0.00766542	0.00185477	3.16e-05	0.00028459	0.00072512	0.000238288	0.00415695	0.00942305	0.000574819	0.00438863	0.00860967	0.00088234	0.00123952	0.00144169	0.00416702	0.00506183	0.00817689	0.00523133	0.00388551	0.00271237	0.0018536	0.00280037	0.000730933	0.00152308	0.000398719	3.46e-05	4.09e-05	0.00146207	0.00530409	0.000352006	0.00224458	0.0119969	0.000287919	0.00441199	0.000999275	0.00100692	0.00274891	0.000166529	9.57e-05	0.00205543	0.000434234	0.00145604	0.00970014	0.00355978	0.000351363	0.000181635	0.00269701	0.00646778	0.00180248	0.00433118	0.010638	0.00236891	0.000988557	3.16e-05
G[T>A]G	4.51e-05	5.56e-05	0.0115783	0.00980725	0.00330585	5.74e-05	0.000213792	0.000470169	3.1e-16	0.00150188	0.0154822	0.000847928	8.45e-05	6.33e-17	0.00181628	0.000605871	0.000110577	0.00282521	0.00010528	6.08e-05	0.00637809	0.000835845	0.000317397	0.001316	0.000460465	0.00173221	0.000660502	0.0418669	0.00446112	3.81e-18	0.001406	0.0314719	0.000616559	0.00132718	0.00010874	0.00211492	8.12e-05	0.00518248	0.00944214	0.000825674	0.00744572	0.00109046	0.00102866	0.00108746	0.00097931	0.00496464	0.00386704	0.00667717	0.00505374	0.00152556	0.00720164	0.00394326	0.00164883	0.000741949	0.00229834	1.44e-05	2.51e-05	3.11e-05	0.000174225	0.00371609	0.000715561	0.00206988	0.00221509	0.0122318	0.000510331	0.00258896	0.0206315	0.000440824	0.000342672	0.000309574	0.00452619	0.00234496	0.00183437	0.00338833	0.00810739	0.000200837	4.27e-05	0.00528223	0.00412743	0.0016918	0.00421842	0.00784796	0.00165601	0.0011425	0.000828214
G[T>A]T	4.89e-05	0.000218706	0.0127064	0.00427706	0.00268058	7.56e-05	0.000233478	4.15e-05	0.0293452	0.0100864	0.0288633	0.00285104	0.00051029	3.19e-05	0.0124799	0.00798931	0.000157723	0.00106593	0.000778169	0.000282693	0.00114896	0.00597465	0.00215365	0.0025752	0.000277509	0.00361927	0.000863258	0.0108743	0.00516109	4.86e-18	0.000765576	0.0172243	0.000875322	8.75e-19	0.000508501	0.000639922	0.000162732	0.000733447	0.00459527	0.00181864	0.00882725	0.00288196	0.00101914	0.00175078	0.00154129	0.00315077	0.00438089	0.00693888	0.00569894	0.0049907	0.00311763	0.00118808	0.0024555	0.000380223	0.00118936	3.73e-06	4.19e-05	3.83e-05	0.000712216	0.000130892	0.000465595	0.00168245	0.00160653	0.00518537	0.00650535	0.00863761	0.00289942	0.00136421	0.000627548	0.000128925	0.0155147	0.0020928	0.00193892	0.0182356	0.00356029	0.0224491	0.000270374	0.00375441	0.00500154	0.00570788	0.00221148	0.00501495	0.00467196	0.00107998	0.00123275
T[T>A]A	0.000889773	0.000260484	0.00469414	0.00480259	0.00366655	9.66e-05	0.000189596	0.00167758	0.0155388	0.0134216	0.00824506	0.0202112	0.00170567	0.000630321	0.00677213	0.00724024	0.000124859	0.00304927	0.000126759	0.000256046	0.0102115	0.000103389	0.00113219	0.00561067	0.000338123	0.00705002	0.000165269	0.0569424	0.0916325	4.56e-18	0.00168062	0.0129749	0.000827821	0.032244	0.000205949	0.000318928	0.000167705	0.00434733	0.000266598	0.00295715	0.224052	0.00302445	0.00156246	0.00178215	0.00142663	0.00359729	0.00588563	0.0101109	0.00614805	0.0621175	0.00569136	4.83e-05	0.00375127	0.000211796	0.00311316	0.123915	2.97e-06	8.57e-05	0.00106889	0.012578	0.000420759	0.00117057	0.00093952	0.00255195	0.00796532	0.00229606	0.0086943	0.00131798	0.000777038	0.00435502	0.0558995	0.00217006	0.00161103	0.0181135	0.00454686	0.336433	0.000594586	0.00520454	0.0138819	0.00566103	0.00242834	0.00776483	0.00286482	0.000335881	0.00848819
T[T>A]C	3.13e-17	0.00016306	0.00802586	0.00247097	0.00255009	2.57e-05	0.000219613	0.00122946	0.0365805	0.0010479	0.0148203	0.00152447	0.000319076	0.000145208	0.00178317	0.000654678	0.000143742	0.0055597	0.00116231	3.91e-05	0.00410987	0.00524965	0.000244071	0.00150342	0.000344642	0.000198045	0.000541941	0.0204742	0.0105484	3.28e-18	0.001414	0.00215144	0.000978489	3.05e-05	0.00145158	0.000854051	0.000151929	0.00257933	0.00135232	0.000165912	1.94e-16	0.00395167	0.000686753	0.000871332	0.000575171	0.00210331	0.0059845	0.0141208	0.00736623	0.0116827	0.00160411	0.000629449	1.18e-05	0.000144528	0.00315344	1.04e-05	1.02e-06	1.23e-05	0.000445185	0.00171145	0.000199225	0.001425	0.000115015	5.21e-05	0.000721565	0.00743885	0.000695491	0.00124337	1.62e-16	0.000607473	0.00767528	0.00100424	0.000767824	8.99e-19	0.00215151	0.000876665	6.16e-05	0.00192071	0.00738548	0.00243515	0.00182166	0.01447	0.0017902	0.000953984	3.62e-05
T[T>A]G	4.09e-06	9.53e-05	0.00533737	0.00569168	0.00307039	6.92e-06	1.31e-16	0.000970993	0.0135796	0.00496486	0.0102027	0.0143207	0.000639185	1.6e-05	0.000424274	0.00338416	0.000148844	0.0024847	0.000249602	3.86e-05	0.00474399	0.00175391	2.34e-16	0.00102583	0.000281635	0.000114065	6.99e-05	0.065341	0.0413385	0.000119963	0.00089548	0.00669694	0.000224664	6.74e-19	0.000387916	0.000425501	0.000124646	0.00234059	0.00101095	0.000525126	0.00706042	0.00107075	0.000610969	0.00102711	0.00051857	0.0032387	0.00384242	0.00836158	0.00547396	0.00789813	0.0039369	3.59e-05	2.98e-06	0.000375432	0.000381583	0.000396065	1.16e-06	1.69e-05	5.26e-05	0.00278196	0.000343916	0.00066648	0.000219988	0.00739271	0.00593252	0.00369028	0.000668147	0.000315129	3.21e-05	0.000573316	0.00689954	0.000849875	0.00104452	0.00378033	0.00711905	0.000624202	0.000212129	0.00473975	0.0076455	0.00259402	0.00243123	0.00563958	0.00206465	0.00105878	0.0138481
T[T>A]T	0.000161765	5.26e-05	0.00508992	0.00165041	0.00276076	4.92e-05	0.000230768	6.24e-17	0.15286	0.0119136	0.0147546	0.00717564	0.00240166	0.000170011	0.00178322	0.00306987	0.000245673	0.00231802	0.000626345	6.06e-05	0.00322767	0.000934083	0.000676764	0.00200282	0.000250124	0.00214054	2.67e-05	0.0131766	0.0157031	2.33e-18	0.000485076	0.00468605	0.000521101	0.000639979	0.00340245	0.000272003	0.000226364	0.00312863	0.000201024	0.00106525	0.0205746	0.00206618	0.00093117	0.000770203	0.000793696	0.0031241	0.00612263	0.0171126	0.00667295	0.0223885	0.00127977	3.01e-18	0.00406796	0.000392763	0.00127721	0.00187621	2.93e-05	3.67e-05	0.00101312	0.00216785	0.000291569	0.00104158	2.45e-18	0.000806079	0.0003416	0.0119307	0.00579206	0.00102382	0.000197894	0.00254112	0.0316735	0.000710574	0.000555818	0.0342913	0.00221149	0.0832405	7.16e-05	0.00208861	0.0113034	0.00516448	0.00130515	0.0136165	0.00170744	0.000490463	0.00247137
A[T>C]A	0.000146426	0.000725707	0.0120709	0.00436225	0.0272365	0.000477204	0.000264763	0.00053582	0.000294829	0.00355514	0.00710676	0.0160102	0.000631977	0.00195404	0.0125673	0.00429166	0.000776411	0.0607188	0.00810216	0.000927091	0.203836	8.51e-05	9.39e-05	0.00106469	0.00179857	0.00637784	0.0108957	0.0202964	0.0459197	0.000528398	0.00264871	0.0124997	0.0630282	0.00312887	0.000610179	0.000830111	0.000368654	0.0134295	0.000494474	0.00914704	0.00386103	0.00145576	0.00338309	0.0540957	0.00165503	0.0061101	0.0106007	0.0134376	0.0165116	0.0112596	0.00788018	5.7e-06	0.0105538	0.000723311	0.012985	0.00228069	0.000141262	0.000126895	0.00168765	0.00164436	0.0015246	0.00432909	0.0179572	0.00311987	0.0107237	0.0205182	0.0596712	0.00636598	0.000899984	6.73e-19	0.0278641	0.00202682	0.00181915	0.0958606	0.0102691	0.00546118	7.89e-05	0.0575858	0.0234768	0.00759486	0.00101122	0.0214457	0.0054106	0.00442438	0.0284914
A[T>C]C	0.000629573	9.28e-05	0.00875184	0.000604827	0.0121785	0.000376159	0.000189089	0.000369288	0.000841175	0.0049402	0.00561819	0.0127665	0.00473407	0.000164314	0.00965334	0.0040954	0.000984852	0.0512545	0.00624528	0.000720129	0.0167508	0.0172581	0.000375005	0.00169824	0.000635911	0.00418102	0.0100582	0.00113364	0.00162343	0.000163654	0.00139089	0.00884367	0.0299062	0.00176705	0.000755622	0.00149519	0.000426014	0.00751004	0.000570909	0.00423042	0.0015847	0.000903199	0.00167889	0.0436889	0.00149978	0.00474341	0.00301896	0.00560743	0.0112828	0.00697943	0.00367593	0.0309911	0.00273135	0.000340222	0.0517225	0.0070444	3.74e-05	2.6e-05	0.00918027	0.0188902	0.00117832	0.00218525	0.00734748	3.71e-06	0.00814696	0.0114873	0.00563374	0.00257433	0.000297925	0.000335023	0.0296532	0.00178643	0.000949218	0.0604911	0.0034641	0.000272317	6.03e-05	0.00461595	0.00345881	0.00442599	0.00340303	0.0411012	0.00314583	0.00258479	1.38e-05
A[T>C]G	1.6e-05	0.000182144	0.010093	0.00307732	0.0252599	0.00102692	0.000113334	0.000883829	0.00122863	0.00840512	0.00569496	0.0126501	0.00203618	0.000124473	0.0131063	0.00789788	0.000244453	0.0652368	0.00894356	6.42e-05	0.0603704	0.000371753	2.41e-16	0.00122968	0.00179928	0.0124354	0.00283941	0.0070595	0.0111369	0.0003144	0.000817006	0.0134784	0.0654436	0.00395428	0.000504891	0.00130638	0.000187463	0.00599575	0.00064588	0.0602455	1.83e-05	0.000736385	0.00277551	0.0139068	0.00144385	0.00589882	0.00573422	0.0122465	0.0217959	0.00705138	0.00652244	0.00042215	0.0166831	0.00122584	0.0259015	0.00188923	4.11e-05	4.64e-05	0.000813323	0.00281289	0.00119477	0.00354512	0.139337	0.00323393	0.00918957	0.00891155	0.00561217	0.00252606	2.75e-06	8.67e-06	0.00536024	0.00221735	0.000215496	0.00612821	0.0107215	0.000115576	0.000180136	0.0290497	0.00481085	0.00176749	0.00197803	0.0309121	0.0045005	0.00365255	1.9e-05
A[T>C]T	0.000636561	0.00033849	0.0104482	0.000706652	0.01864	8.95e-05	0.00027433	0.000932383	0.00223955	0.0343303	0.00894748	0.0188815	0.002353	2.59e-05	0.00727554	0.00385995	0.000669069	0.0434514	0.00316914	0.000182779	0.0945674	0.0056687	0.000433502	0.00184491	0.000997505	5.07e-05	0.0137885	0.000506462	0.00383806	0.0001285	0.000833646	0.00722825	0.0228254	0.00132475	0.000545932	0.000402083	0.000271463	0.0046031	0.000266032	0.00556375	0.00161441	0.00119589	0.00272371	0.029244	0.00170909	0.006125	0.00956878	0.0123492	0.0122625	0.0114254	0.00151419	0.00466585	0.000120531	0.000636348	0.0177308	0.000864889	0.000117677	8.24e-05	0.00260633	0.000980113	0.00165131	0.00227081	0.00397516	0.00811156	0.00878198	0.0113985	0.0049934	0.00570431	2.09e-05	0.00520897	0.0460836	0.00207076	0.000908653	0.12055	0.00634493	0.00226028	5.11e-05	0.0157599	0.00600747	0.0105484	0.00126927	0.017909	0.00345544	0.00292994	0.00137717
C[T>C]A	4.77e-17	0.000204983	0.0102958	0.00453021	0.012497	0.0005713	0.000388403	0.00128102	0.0123515	0.0132561	0.00277089	0.0172213	0.000164948	0.000439684	0.0131591	0.00340943	0.000356045	0.0596961	0.00323864	0.000284891	0.0143646	0.0155947	0.000995415	0.000324268	0.000500278	0.0111153	0.0119586	0.00874926	0.0111949	6.52e-18	0.00149736	0.00869081	0.0616009	0.0048388	0.00233832	0.000796539	0.00122131	0.0085513	0.000499306	0.0176113	0.000791211	0.00151271	0.0015406	0.0588131	0.00184366	0.00638221	0.00610623	0.0165773	0.0270053	0.0128364	0.00383289	0.00278436	0.0127247	0.000934055	0.0249471	0.00245334	2.97e-05	3.99e-05	0.000858091	0.00422979	0.0015487	0.00616715	0.0111739	0.00477824	0.00460796	0.0147531	0.00463127	0.00224341	0.000977415	0.00243287	0.0107907	0.00114874	0.00161159	1.37e-18	0.00507088	0.00727309	6.48e-05	0.0316596	0.0321108	0.0055889	0.00319678	0.00189988	0.00323616	0.00309339	0.0118726
C[T>C]C	0.000407885	6.73e-05	0.0128834	0.00157276	0.00744646	0.000270119	0.000169968	0.000535926	0.0044511	8.81e-05	0.00618418	0.0146554	4.24e-05	3.15e-05	0.00819451	0.00226473	0.00058977	0.0497976	0.00417041	0.000622326	0.00324288	0.185209	0.00757345	0.00157476	6.87e-05	0.00349658	0.00223457	0.00132951	0.00121625	3.24e-18	0.00112593	0.0079206	0.0281644	0.00430427	0.00353665	0.000946466	0.00101126	0.00792337	0.000594776	0.0267512	4.1e-05	0.00175072	0.00147136	0.0195399	0.00167147	0.00524099	0.00375773	0.00528216	0.0128494	0.0049857	0.00258244	0.0819044	0.00212524	0.00184032	0.0710957	0.00614676	7.02e-05	4.48e-05	0.0137945	0.0548244	0.000646849	0.00189374	0.0126973	0.00433794	0.00275071	0.00427198	0.00855262	0.0044525	0.00236405	2.65e-06	0.00710674	0.00201243	0.000439719	0.00180972	0.00333167	0.000250292	4.67e-05	0.00314517	0.0069172	0.0100986	0.00560456	0.0438747	0.00395242	0.000781948	1.54e-05
C[T>C]G	4.88e-05	1.65e-16	0.00745638	0.00304549	0.0123744	0.00115924	5.67e-05	0.000386983	0.00224175	0.000769364	0.000924907	0.0122566	0.000898845	5.34e-06	0.0101803	0.00275516	9e-05	0.0311363	0.0029006	0.000334301	0.00816844	0.0776557	0.00381848	0.000861663	0.000348986	0.0156993	0.00948093	0.00166848	0.00236308	0.000234114	0.00176245	0.0081655	0.0590288	0.00353886	0.00279276	0.00167112	0.00077327	0.00296288	0.000980924	0.029538	0.000683963	0.0011234	0.00120303	0.00741024	0.0015205	0.00427761	0.0032572	0.00644808	0.0178732	0.00439507	0.0024405	0.0059952	0.0186517	0.00083115	0.0356986	0.00252111	4.16e-06	2.26e-05	0.00156708	0.00187722	0.000504639	0.00328229	0.119774	0.000686852	0.000416418	0.0064608	0.00443582	0.00105885	0.000408341	0.00246245	0.000798808	0.000315972	0.000166563	8.69e-19	0.005317	0.000193111	3.99e-05	0.00920196	0.0016357	0.00395983	0.00848185	0.00491866	0.0018796	0.00253233	3.79e-05
C[T>C]T	5.89e-06	0.000112862	0.0118934	0.00144536	0.0090383	0.000282167	0.00101187	0.00309716	0.045399	0.0333083	0.00483505	0.0266985	2.13e-06	0.000175255	0.0136594	0.00401968	5.92e-05	0.0389627	0.00136298	0.000429143	0.0134335	0.386376	0.0181759	0.00138836	0.000279381	0.00423185	0.0145676	0.000452121	0.00194996	2.89e-05	0.0015458	0.00556707	0.0424447	0.00248629	0.000419703	0.000775696	0.00254538	0.00934759	0.000592495	0.00231153	0.00136725	0.00233495	0.00143218	0.038272	0.00260628	0.00482186	0.00437416	0.00892133	0.0165412	0.00633178	0.00226472	0.00624503	0.00433807	0.000327034	0.0691874	0.00451926	8.94e-06	2.08e-05	0.000911164	0.00433767	0.000978886	0.00213653	0.0170215	0.000504771	0.000181841	0.0192866	0.0215084	0.00803143	0.00150749	0.000635655	0.0164003	0.00103535	0.00179911	8.86e-19	0.00288806	0.00625538	4.42e-05	0.00908196	0.0104203	0.0092318	0.00342607	0.00179887	0.00261633	0.000919712	0.00916731
G[T>C]A	0.000255592	0.000191412	0.0132298	0.00288343	0.0150625	0.00100557	9.89e-05	0.000253203	4.12e-16	0.00118203	0.00342703	0.0136052	0.0033817	0.00556682	0.0159201	0.00362624	0.000998396	0.106288	0.0128171	0.00557096	0.00314413	0.000196464	0.00010408	0.000676197	0.00120045	0.00298103	0.26364	0.00105791	0.00836794	0.000235588	0.00277475	0.0191484	0.112459	0.00536652	0.000988858	0.000828842	0.00102225	0.00540375	0.00874946	0.016177	0.000165065	0.000730593	0.00273236	0.0410549	0.00182734	0.00738445	0.00549194	0.0165493	0.00717398	0.00858619	0.00716422	8.73e-18	0.0267536	0.000625677	0.028108	0.000608952	3.65e-05	2.47e-05	0.00160462	0.00135752	0.00178282	0.00389448	0.0127036	0.00339199	0.00113481	0.00539527	0.00292815	0.00082313	0.00096205	1.22e-18	0.0368699	0.00452453	0.00107658	1.56e-18	0.00595396	0.00568268	8.17e-05	0.0341742	0.0140807	0.00418371	0.00276715	0.00245315	0.00350713	0.00176035	0.0156919
G[T>C]C	0.000553856	0.000167244	0.0089534	0.00140501	0.0101574	0.0005201	8.68e-05	2.53e-16	0.000939661	0.00410498	0.00413553	0.0167376	0.01156	0.00241714	0.00908345	0.00488914	0.00127098	0.0544216	0.00912559	0.00599906	0.00217503	0.0285002	0.00314195	0.00258484	0.000559056	0.00292315	0.0938651	0.00218375	0.00209084	0.000540949	0.00327793	0.00530683	0.0399985	0.00263515	0.00141571	0.00329934	0.000726647	0.00938528	0.00879256	0.0126079	0.00117151	0.00314346	0.00195765	0.0291463	0.00278041	0.00815646	0.00396651	0.00550299	0.0061868	0.00634577	0.00487932	0.0305216	0.00137645	0.000653028	0.0877295	0.00190616	3.59e-05	6.78e-05	0.00749137	0.00312734	0.00180855	0.00555325	0.00591169	0.00493354	5.08e-05	0.00383306	0.00125463	0.00441491	0.000961327	0.00126373	0.0237344	0.00835629	0.00166843	0.00646676	0.00232246	0.000191701	7.73e-05	0.00376295	0.00415745	0.00137641	0.00597728	0.0196833	0.00323531	0.000296974	7.48e-05
G[T>C]G	0.000214442	0.000151659	0.0108796	0.00177429	0.0120652	0.000721788	5.34e-05	0.000379146	0.000324039	0.00285914	0.00278879	0.00678988	2.58e-16	0.00039349	0.0119781	0.00396755	0.000521293	0.0467117	0.00965062	0.00193474	0.0049186	0.00429348	0.00133017	0.00286212	0.000902928	0.00330178	0.104149	0.000648659	0.00172579	3.81e-18	0.00150764	0.0110399	0.0722023	0.00103976	0.0011085	0.00172776	0.000412427	0.00460764	0.00693385	0.206668	0.000501702	0.000185962	0.00161772	0.00989794	0.00151348	0.00427242	0.00288589	0.00633981	0.00712002	0.00374455	0.00297519	0.00105154	0.0129071	0.000653347	0.0338047	0.00340858	8.18e-06	1.84e-05	0.00324812	0.00394997	0.000506994	0.00133811	0.101525	0.00588103	0.0019313	0.00496743	0.011226	0.000860699	0.000475934	0.000181596	0.00830965	0.00205302	0.00106707	0.000677665	0.00644489	0.000100444	5.2e-05	0.00815724	0.000192752	0.000720186	0.00560653	0.00390646	0.00240353	0.00173956	7.67e-07
G[T>C]T	1.35e-05	6.5e-06	0.0105371	0.000584997	0.0114049	0.00027625	0.000618792	0.00508126	0.0102202	0.366151	0.00646086	0.010981	0.0063367	0.00339377	0.0102936	0.00251809	0.000227928	0.0539373	0.0101698	0.00197212	0.00285456	0.00652233	0.00200371	0.00234447	0.00231421	0.000781089	0.122533	0.000973085	0.00224748	0.000672879	0.00233179	0.0121082	0.057935	0.00328088	0.0013356	0.000926989	0.00037914	0.00435978	0.0096232	0.0100335	2.62e-16	0.000424233	0.00241136	0.0416852	0.00255485	0.00578539	0.00731144	0.00740632	0.00646961	0.00429509	0.00229266	0.000469789	0.0085711	0.00103629	0.0601619	0.00363022	1.99e-05	5.12e-05	0.00106017	0.00359504	0.00178545	0.00378145	0.00469802	0.0127609	0.00312547	0.00583829	0.00211438	0.00107511	0.000685673	0.00347816	0.0719795	0.00677697	0.00182337	0.0161315	0.0037297	0.00178761	5.67e-05	0.0115544	0.0056582	0.00845268	0.00238833	0.00371372	0.00359203	0.00150275	0.00360231
T[T>C]A	3.38e-05	8.02e-06	0.0109602	0.00130341	0.0104593	0.000314986	0.00114503	0.00310662	0.0304722	0.0652597	0.00149128	0.010883	0.000610361	0.00182505	0.0115549	0.0045817	7.59e-05	0.0700112	0.0039739	0.000803373	0.0107926	0.00181583	0.00100851	0.000935112	0.000848729	0.00810752	0.0541463	0.00367191	0.0182672	4.56e-18	0.000595561	0.00863007	0.0309883	0.00105037	0.00143508	0.00108118	0.000323516	0.00297825	0.000467066	0.00793381	0.00115321	0.000258837	0.00188638	0.0346973	0.00123368	0.003194	0.00455085	0.0141389	0.00952957	0.0490158	0.00456648	8.67e-05	0.0107256	0.000666091	0.00643387	0.00108823	7.66e-05	3.53e-05	0.000689401	0.00279094	0.00111	0.00268477	0.00286705	0.00344973	0.000480286	0.0037254	0.00241833	0.00129275	0.000165035	0.000286984	0.0120415	0.000848648	0.00190081	0.00342689	0.00482089	0.00953227	8.26e-05	0.0219787	0.063379	0.00487754	0.00184246	0.00126109	0.00180464	0.00377781	0.0248472
T[T>C]C	0.000475814	2.63e-05	0.00687167	0.000288375	0.00598102	0.000245915	0.000336475	0.000949535	0.0223548	0.012183	0.00200645	0.0112069	0.00458228	1.77e-05	0.0120766	0.00557117	0.000332315	0.0399092	0.00193495	0.00147415	0.00322982	0.0140912	0.00110942	0.00340335	0.000401236	0.0103382	0.0373564	1.92e-16	0.00157785	0.000118393	0.00129725	0.00467511	0.0243846	0.00225927	0.00238059	0.00066377	0.000180297	0.00708456	0.0006734	0.00955712	0.00544869	0.000612882	0.00153509	0.0347762	0.00135735	0.00367081	0.00201087	0.00459822	0.00465946	0.0218948	0.00215064	0.0240908	0.0059991	0.000606797	0.0398214	0.0147355	5.42e-05	1.83e-05	0.0194433	0.00260697	0.000926036	0.00201341	0.00526242	0.000734377	0.00118319	0.0215187	0.01518	0.0014974	0.000794544	0.000378369	0.0229665	0.00117004	0.0014766	0.00207582	0.00173825	0.000446023	4.89e-05	0.0029347	0.00946403	0.00282694	0.00293447	0.017865	0.00356493	0.000857545	0.000108403
T[T>C]G	6.08e-05	8.68e-05	0.00551236	0.00103811	0.0081407	0.00050008	0.000187413	0.00217617	0.0143587	0.0202141	1.76e-16	0.0079836	0.000334811	0.000151791	0.0113344	0.00444568	0.00011478	0.0358801	0.00301339	0.000342054	0.00662143	0.0022523	0.00126996	0.00186826	0.000815456	0.00777714	0.0195792	0.00108902	0.0045762	0.000195832	0.00091348	0.00321059	0.0244867	0.000774717	0.00170393	0.000174529	0.000133175	0.00287027	0.000970739	0.254606	0.000999545	0.000339846	0.0009669	0.00802431	0.00123837	0.00295398	0.002528	0.00533587	0.00701294	0.0174286	0.00251873	1.94e-05	0.0113562	0.000711827	0.018087	0.00138448	4.15e-05	1.42e-05	0.000711664	0.00170507	0.000472996	0.00196612	0.0591093	0.00324406	0.00172565	0.00248255	0.00174089	0.000939127	8.27e-05	1.64e-05	0.00391788	0.0011266	0.000367319	9.36e-19	0.00614836	0.000144047	4.3e-05	0.00908099	0.00811903	0.0012721	0.00400579	0.00269462	0.00157369	0.00233037	0.000194621
T[T>C]T	0.000311308	0.000111651	0.0054423	0.000186772	0.00583704	0.000201081	0.000234816	0.000835	0.0482687	0.0188087	0.00177912	0.0162085	0.0014755	2.81e-06	0.00735275	0.00332758	3.86e-05	0.0263591	0.0010049	0.000172194	0.00378215	0.00990694	0.000516614	0.000950635	0.000546333	0.00615685	0.0142116	9.72e-17	0.00168502	2.33e-18	0.00081289	0.00549399	0.022833	0.000507341	0.00122536	0.000186322	0.000143697	0.00426311	0.00019339	0.00357172	0.00316669	0.000404834	0.000965658	0.0242515	0.000971483	0.0027679	0.00265784	0.00514613	0.00414291	0.0192918	0.000858029	0.000632471	0.0108577	0.000153997	0.0137112	0.00496008	3.66e-05	2.3e-05	0.00175493	0.0072375	0.000435177	0.000449029	0.00411412	0.000340472	0.000130855	0.0805015	0.0126949	0.000893705	0.000492868	0.00353483	0.0474382	0.00103322	0.000696019	0.0443926	0.00236444	0.00204684	0.000179301	0.00493695	0.00513613	0.00499848	0.00168503	0.00380301	0.00189141	0.000940263	0.00627979
A[T>G]A	2.31e-05	0.000110205	0.0028897	0.000576147	0.0022756	5.55e-06	0.000255577	4.43e-05	0.0121822	0.00301698	0.00119295	0.0355694	0.00162872	7.25e-06	0.0017374	0.00570507	0.000148471	0.00165822	0.000136322	0.000111537	0.00943373	0.000750133	0.00136105	0.000380021	0.00161802	6.26e-06	0.000255755	0.00189162	0.00852886	4.94e-18	0.00132849	0.00318832	0.00217031	0.00070632	0.0109699	0.000172375	2.35e-05	0.00242258	0.000203917	0.000716396	0.00235673	0.0021765	0.000702394	0.0160147	0.000682182	0.00211671	0.0033852	0.0093193	0.00293963	0.00588783	0.000815191	0.00168914	1.31e-08	6.18e-05	7.02e-05	0.000137808	6.64e-05	4.06e-05	0.000476777	0.000459024	0.000703349	0.00175845	2.38e-05	0.000187909	0.000103805	0.00544581	0.010007	0.00114524	0.0174416	8.55e-05	0.0224653	0.00268373	0.00157042	0.00695362	0.00340811	0.00519621	0.000628122	0.00133631	0.0173693	0.00207204	0.00017605	0.00920228	0.000454529	0.00129448	1.21e-05
A[T>G]C	4.29e-05	4.23e-05	0.00293232	0.0001345	0.002363	6.79e-05	0.000205749	0.000754772	0.0016571	0.00334375	0.000749092	0.00842588	0.00162162	1.72e-05	0.00104073	0.000778543	4.91e-05	0.000844491	0.00294421	0.000152476	0.00572645	0.000951235	0.00666675	0.000697173	0.00202335	1.96e-05	0.000439542	6.42e-05	0.001258	4.99e-18	0.000893231	9.31e-19	0.00289895	0.000916002	0.0296423	0.000533438	0.000102317	0.00251688	0.000349386	0.00034069	0.00059523	0.00106272	0.000618904	0.01206	0.000978515	0.00249786	0.00450272	0.0181238	0.00310593	0.0019769	0.000424145	0.00402983	2.75e-05	0.000475334	0.000865649	0.00213693	8.11e-06	2.64e-05	0.000600476	0.00400315	0.00033156	0.00171276	0.00149794	0.00101722	1.06e-17	0.000938245	0.000900484	0.00153868	0.0112932	0.00131772	0.0049904	6.33e-05	0.000204945	0.00689139	0.00130427	6.81e-05	5.34e-05	0.000357313	0.00251448	0.000787824	0.000176365	0.00663175	0.000521149	0.000667242	1.4e-06
A[T>G]G	4.04e-05	3.49e-05	0.00516958	0.000873958	0.00525035	2.59e-05	0.000167274	0.000866152	0.000693543	0.0096947	0.00389183	0.00471505	0.000304476	0.000122598	0.000803541	0.000867438	0.000136741	0.000747679	0.000511369	4.95e-05	0.00436481	0.00071088	0.00107189	0.00117648	0.00137867	1.8e-05	0.000136848	0.00268717	0.00340753	3.8e-18	0.000956268	0.00483598	0.00190912	4.71e-05	0.00957423	0.000199521	0.000277472	0.00296834	0.000752539	0.000389873	0.000184665	0.00358588	0.000676532	0.0139068	0.00137731	0.00468724	0.00369834	0.0116309	0.00524212	0.002368	0.000485374	0.0251417	4.58e-06	0.000582718	0.00125965	0.00332649	5.06e-05	2.93e-05	0.00283583	0.019797	0.000542663	0.00217434	0.000793252	0.116647	1.22e-05	0.0010642	0.00225318	0.00121997	0.0204241	0.000718664	0.0047414	0.00108418	0.000595147	0.00222844	0.00372973	0.000247663	0.000360062	0.000896845	0.00392855	0.00129782	0.000131754	0.0236398	0.00109617	0.00194972	1.2e-05
A[T>G]T	1.24e-05	9.84e-05	0.00239764	9.78e-05	0.00235068	6.88e-05	0.000137834	0.000317878	1.88e-16	0.00962595	0.000444371	0.0155609	0.00645674	3.83e-17	0.00743317	0.00329896	0.000160239	0.000871751	0.00589238	0.000714195	0.00553497	0.00909612	0.0550643	0.000800622	0.000928711	2.86e-05	3.74e-05	2.8e-05	0.00215137	3.66e-18	0.00160921	4.99e-19	0.00363857	0.000130941	0.105516	0.000283206	0.000395489	0.000425528	2.81e-18	0.000457906	0.000793408	0.00154936	0.000523463	0.0150485	0.00140057	0.00289136	0.00600771	0.0260866	0.00500826	0.00491227	0.000510898	0.00299039	0.000641027	7.24e-05	0.000347663	0.00537562	2.11e-05	2.15e-05	5.46e-05	0.00111638	0.000624274	0.000651513	0.000172612	0.00134995	0.00407229	0.00380163	0.00127283	0.00181693	0.00944553	0.000979914	0.00247292	0.000522938	0.000354296	0.00533045	0.00214552	0.00161622	4.65e-05	0.00188754	0.00448057	0.00105294	0.000217843	0.0047791	0.00047279	0.000747209	8.28e-07
C[T>G]A	7.6e-06	0.000114048	0.00509545	0.000760866	0.00243363	1.7e-05	7.26e-05	0.000300578	0.00535176	0.00192343	0.00141443	0.0326828	0.000209566	7.56e-05	0.0118869	0.00831922	2.41e-16	0.0011742	4.97e-05	7.83e-05	0.00531625	0.000435527	0.00315394	9.32e-05	0.000790263	0.000914874	4.52e-06	0.00637372	0.00890258	6.51e-18	0.000943268	9.63e-19	0.00168218	9.88e-19	0.0258632	0.000527201	0.000190409	0.002067	4.89e-05	0.000849076	0.00141193	0.00421966	0.000490938	0.00305828	0.000929396	0.00460841	0.00152768	0.00560105	0.00322018	0.00432449	0.000941981	0.00279459	0.000203944	8.58e-05	1.12e-18	0.000175972	2.74e-05	3.5e-05	0.000914342	0.00281311	0.000520338	0.000909808	0.00427353	0.00188615	0.00795795	0.00017212	0.000594267	0.00102993	0.00359164	0.000961707	0.00561235	0.00364278	0.00267929	1.37e-18	0.00715891	0.0136312	0.000317849	0.000955408	0.0101254	0.00197822	0.000321134	0.00598501	0.000701697	0.00196117	0.0428212
C[T>G]C	3.46e-05	7.06e-05	0.00625512	0.000293893	0.00330078	0.000205605	0.000112875	0.000505301	0.00693775	4.93e-05	0.00172274	0.00709783	2.3e-16	0.000291895	0.00192397	0.000494624	1.83e-16	0.00114224	0.000944979	4.54e-05	0.00110483	0.00111339	0.0368122	0.00127389	0.00176271	0.00115829	4.31e-05	0.000873109	0.00217892	0.000107201	0.000442327	0.00211949	0.00445936	0.0002867	0.0298321	2.93e-06	0.000157552	0.00114333	0.000288726	0.000843419	2.25e-16	0.000448948	0.000442973	0.00213326	0.00101585	0.00489645	0.00201335	0.00986682	0.00303234	0.00228867	0.00062127	0.00566311	0.00168027	0.000180184	0.00153444	5.04e-05	1.45e-05	6.71e-06	4.82e-05	0.00197399	0.000382678	0.00197284	0.0141164	0.000405919	4.1e-07	0.000793503	0.000936287	0.00203587	0.00352489	0.00175521	0.00283645	0.000111867	0.000259875	0.00241296	0.00254449	5.36e-05	1.88e-05	0.000328399	0.00527036	0.00138868	0.000533446	0.00521803	0.000553	0.00134295	0.00521572
C[T>G]G	1.74e-05	4.49e-05	0.00789933	0.00209862	0.00364687	0.000201342	1.22e-16	0.000683846	0.00122935	2.12e-05	0.00345005	0.0113016	4.58e-05	0.00010102	0.00477762	0.00255527	1.52e-16	0.000493686	0.000282273	6.54e-05	0.00190398	1.73e-06	0.0133452	0.00155844	0.000932031	0.00163008	1.32e-05	0.00659994	0.00500908	3.92e-05	0.00126963	0.00719051	0.00417027	0.000251972	0.0173847	0.000141896	4.78e-05	0.000996485	0.000581091	0.000790141	0.000367703	0.00458001	0.000576803	0.0028077	0.00095181	0.0054117	0.00135928	0.00569049	0.00376184	0.00239874	0.00389383	0.030138	0.00191483	0.00034578	0.00113329	0.00298467	1.35e-05	2.34e-05	0.00237005	0.00379929	0.000326579	0.00115209	0.0137151	0.0817854	0.00385251	0.00170472	0.000522873	0.0013042	0.0050057	0.000535252	0.00106542	0.00100199	0.00039026	0.0020049	0.00592934	0.000118837	0.000113828	0.00136211	0.00175561	0.00141297	0.000701123	0.0194444	0.0012114	0.00244275	1.21e-05
C[T>G]T	2.36e-05	9.79e-05	0.00529179	0.000677511	0.00442816	0.000288832	1.47e-05	1.99e-06	0.00358136	0.000130884	0.000429616	0.0458501	0.0011347	0.00112464	0.0212973	0.0050172	9.32e-05	0.000292008	0.000636497	0.000610609	0.00220135	0.00481609	0.546272	0.00224524	0.00157196	0.00313402	0.000124194	0.00100378	0.00214473	0.000151571	0.0020057	0.00531233	0.0059652	0.000918016	0.115504	0.000334246	0.000164518	0.000642816	0.000367456	0.000144565	5.63e-07	0.00198985	0.000709462	0.00312099	0.00419935	0.00277299	0.00278064	0.0147972	0.00643331	0.00844774	0.00243248	4.14e-18	0.000216059	0.000395482	0.00144441	8.87e-05	8.68e-06	1.98e-05	0.000310984	0.00150251	0.000361017	0.00107221	0.000560635	0.000870803	5.99e-18	0.00409542	0.000360762	0.0139563	1.29e-05	6.92e-19	0.0017036	0.00139846	0.000626068	8.86e-19	0.00279843	0.00954277	3.31e-05	0.0003622	0.0268043	0.00160314	0.000696656	0.00180463	0.00100267	0.000460785	0.000563284
G[T>G]A	5.43e-17	0.000197894	0.00585931	0.000594583	0.00269202	1.7e-05	8.87e-05	0.00030746	0.00460042	0.000110537	0.0017267	0.0118617	0.000313576	0.000182152	0.000443713	0.00058618	0.00011806	0.0006159	9.07e-05	8.77e-05	0.0013767	0.000790646	0.000491507	0.00083092	0.000800301	2.4e-16	0.000338121	0.00233297	0.00421412	6.76e-18	0.000802428	0.00607279	0.00184513	1.12e-18	0.0023362	3.45e-05	0.000205543	0.000362636	0.00110086	0.000770397	0.000552741	0.00227583	0.000216019	0.0157801	0.000541752	0.00329187	0.00119578	0.00467658	0.00173788	0.00255035	0.0014033	0.0711083	7.61e-18	0.000420945	1.27e-18	0.032127	1.78e-06	2.48e-05	0.0100812	0.00251947	0.000832475	0.00304061	0.00018944	0.00736882	1.04e-17	0.00195683	0.0108395	0.00142599	0.0356502	2.3e-05	0.0131485	0.00141931	0.00126202	1.56e-18	0.0150461	0.0110162	4.8e-05	0.00064406	0.00461885	0.00129096	0.000269842	0.00645104	0.000926825	0.00168944	0.0321709
G[T>G]C	6.5e-17	0.000106232	0.00371471	0.000301243	0.00218755	9.98e-05	0.000141873	0.000365911	0.00368756	3.95e-05	0.00103546	0.0100117	0.00153335	0.000427194	0.000928307	0.00280904	3.28e-16	0.00038131	0.00293023	0.000299953	0.00164681	0.000390204	0.0130914	4.23e-05	0.00105934	8.6e-05	0.000754602	0.000415617	0.000760386	0.000112519	0.00137404	1.31e-18	0.00195154	6.83e-05	0.00465473	8.43e-05	0.000462173	0.00124566	0.000848304	0.00101149	4.03e-16	0.0078509	0.000437675	0.0109859	0.00120871	0.00686611	0.00139788	0.00514634	0.00114183	0.00161189	0.000103902	0.105362	2.17e-05	0.000595746	0.000152308	0.0181872	3.76e-05	1.96e-05	0.0133536	0.00730173	0.000494927	0.00144651	0.00204173	0.00498023	1.71e-06	0.000286225	0.00432687	0.00229075	0.0436004	0.0017942	0.00163613	0.000837091	0.000530625	0.00323338	0.00179339	9.59e-05	0.000794138	0.000412238	0.00399958	0.000765085	0.000506021	0.00489591	0.000110798	0.000911713	7.44e-06
G[T>G]G	6.38e-05	0.000232556	0.0108796	0.00181921	0.00426302	8.07e-05	0.000239594	0.0017273	0.00842223	0.00422752	0.00394003	0.00427192	2.58e-16	0.000493288	0.00057797	0.000224637	0.000120799	0.000558289	0.000685194	0.000112832	0.000775714	0.00100422	0.00194917	0.0041925	0.000483204	7.07e-05	0.000189605	0.000502403	0.00132819	0.000127749	0.00176738	0.00715945	0.00238308	0.00400689	0.00474636	0.000444942	0.00113603	0.00229035	0.00216953	0.0054113	6.45e-05	0.00393344	0.00134517	0.00989794	0.00174819	0.00574618	0.00149711	0.00330134	0.00267028	0.00128019	0.000380009	0.211184	7.68e-05	0.00012894	0.00114917	0.0299075	1.16e-05	4.15e-05	0.0307302	0.0660061	0.000759937	0.00247236	6.25e-18	0.292584	7.87e-18	0.000906136	0.0236656	0.00199899	0.630137	0.000195216	0.0025028	0.000348063	0.00087172	0.00338833	0.0430411	0.000301256	2.63e-05	0.00136046	0.000805311	0.00150061	0.000322331	0.0196577	0.00184931	0.00212176	3.2e-05
G[T>G]T	2.77e-06	1.5e-06	0.00602265	0.000195257	0.00195632	0.000239965	0.000637103	0.00135748	0.00975763	0.0078757	0.00132504	0.0216055	0.00264728	0.00152277	0.00727827	0.0011015	0.000148105	0.000192218	0.00204303	0.000467789	0.00284267	0.00901177	0.15539	0.00159275	0.000334384	0.00299642	0.00238617	2.29e-05	0.00118797	4.86e-18	0.00156622	0.00236195	0.00634976	0.00201228	0.0323306	0.000687766	0.00013632	0.00261215	0.000585598	0.000466025	0.000492107	0.00337572	0.000444964	0.0178204	0.00279777	0.00457593	0.00173136	0.00852229	0.0016565	0.00383135	0.000882529	0.067657	0.00216208	0.000369784	0.000594681	0.100599	2.08e-06	2.98e-05	0.0330736	0.00187373	0.000496022	0.00109819	1.05e-05	0.00145838	0.000138102	0.00308253	0.0176896	0.00673071	0.0466967	0.00127264	0.00389634	0.00175006	0.000685919	0.0161315	0.00346378	0.00388836	2e-05	0.000181984	0.00591713	0.0016688	0.000338836	0.00120524	0.000699269	0.00100708	2.85e-05
T[T>G]A	2.95e-17	7.28e-05	0.00522773	0.000203894	0.00303318	2.23e-05	6.82e-05	0.000494471	0.0194739	0.000169579	1.59e-16	0.0510722	0.00224914	0.00232766	0.00593475	0.0161402	5.71e-05	0.00132541	6.28e-05	5.43e-05	0.00811938	1.93e-16	1.16e-05	0.000361577	0.0011362	1.3e-16	0.000299027	0.00401293	0.00926876	0.000109335	5.02e-05	0.00123797	0.0010476	0.000726713	0.0463386	0.000194946	7.02e-05	0.00145992	1.18e-05	0.000337548	1.83e-16	0.00301741	0.000500494	0.0133116	0.00068408	0.00451139	0.00344119	0.0114832	0.00270913	0.0322918	0.000770007	0.00012914	4.14e-18	0.000148309	0.00048427	0.00191432	3.16e-05	3.06e-05	0.00020682	0.00159572	0.000573033	0.000490886	1.96e-05	0.00428389	0.00799914	0.00244812	0.000583029	0.00100898	0.00110711	0.00124335	0.00660095	0.0039478	0.00159639	0.0259464	0.00440306	0.0175121	0.00154369	0.00140544	0.0360577	0.00223565	2.05e-06	0.00420694	0.00146919	0.00263639	0.0373983
T[T>G]C	7.73e-06	2.71e-05	0.00480023	9.98e-05	0.00404073	6.47e-05	6.55e-05	0.00085074	0.0186112	9.8e-05	0.00086642	0.0071032	1.98e-16	0.00121188	0.000686097	0.000634859	4.79e-05	0.000974025	0.000806228	7.32e-05	0.00484912	0.000106835	0.00882489	0.00115648	0.00146564	1.38e-16	0.000258359	0.000652399	0.00183314	3.28e-18	0.00114158	0.000365302	0.00133571	0.00018126	0.0414571	4.39e-05	6.08e-05	0.00163701	0.000123641	0.00012539	1.94e-16	0.00144646	0.000500925	0.0150363	0.000559676	0.00289561	0.00421136	0.0200193	0.00296793	0.012663	0.00019448	0.0055362	4.39e-18	7.45e-05	0.000733359	1.89e-05	2.98e-05	2.98e-05	0.000439151	0.00230183	0.000475762	0.00174522	0.000453635	0.00423391	8.97e-07	0.00319153	0.00123144	0.00155756	0.00772676	0.00051852	0.00630617	0.00138909	0.000515094	0.0186824	0.00199127	0.000184561	3.94e-05	0.000202775	0.00945439	0.000719058	0.000243266	0.00455805	0.000771285	0.0015747	7.82e-06
T[T>G]G	8.52e-05	5.29e-05	0.00640325	0.00138414	0.00444854	7.61e-05	1.31e-16	0.000771082	0.00850393	0.000110823	0.0024439	0.00934707	1.99e-05	0.000627162	0.000831114	0.00281686	7.48e-05	0.000784878	7.97e-05	3.84e-05	0.00479894	0.000881749	0.00501685	0.000830976	0.00156296	0.00180818	9.29e-05	0.00497198	0.00589175	0.000118018	0.00136797	0.00619138	0.00229512	0.00158312	0.0169185	8.29e-05	0.000533355	0.00382941	0.00046986	0.000763023	0.00138119	0.00373985	0.000631988	0.0242334	0.00122547	0.00431827	0.00285798	0.0117218	0.00409843	0.0164934	0.00216418	0.0159219	0.000545216	0.000406431	0.000686849	0.00134943	4.89e-05	2.52e-05	0.00608403	0.00190526	0.000654237	0.00256178	0.00514198	0.0619958	9.42e-05	0.00452898	0.00543222	0.00136347	0.0181297	7.31e-19	0.00349414	0.00122718	0.000428428	9.36e-19	0.00356374	0.000304099	0.000179663	0.00122353	0.00941565	0.00184641	0.000278977	0.0191134	0.0013388	0.00307042	0.000208679
T[T>G]T	1.6e-17	3.72e-06	0.00411109	0.000166803	0.00425946	0.00011672	2.4e-05	0.000497626	0.0118891	7.24e-05	0.000387747	0.026972	0.00858061	0.0101671	0.00926982	0.00639899	2.02e-05	0.000975774	0.000208208	0.000764031	0.00712252	0.00216066	0.0630269	0.00145557	0.0015721	0.000481702	7.75e-17	0.000260467	0.00215928	2.33e-18	0.000877124	0.00254339	0.00375909	4.64e-05	0.284925	0.000210349	0.00287072	0.00257196	0.000179536	0.00088118	0.000103767	0.00138254	0.000624229	0.0114938	0.00167946	0.0031825	0.00501442	0.0203732	0.00378008	0.0367841	0.000632614	0.000453729	0.00263393	0.000204576	0.000375649	0.00156135	2.2e-08	4.03e-05	0.000549487	0.000988784	0.000550499	0.0014455	0.000164236	0.0158145	0.0133151	0.0491266	0.00860875	4.45e-18	0.0118736	0.0023767	0.00640991	0.00146819	0.000660414	0.0470509	0.00198139	0.00426254	0.000141987	0.000620051	0.020046	0.000993787	8.51e-05	0.00490443	0.000607144	0.00157725	0.00418324

### Sheet: Table 7
Supplementary Table 7. COSMIC v3.4 DBS reference signature profiles after conversion from TMC to TMB scale.
Rows list DBS mutation types, and columns list DBS reference signatures. Each COSMIC TMC profile was divided by the corresponding whole-genome dinucleotide context count and renormalized to sum to one.
Abbreviations: DBS, double-base substitution; TMB, tumor mutational burden; TMC, tumor mutational count.
DBS type	DBS1	DBS2	DBS3	DBS4	DBS5	DBS6	DBS7	DBS8	DBS9	DBS10	DBS11	DBS12	DBS13	DBS14	DBS15	DBS16	DBS17	DBS18	DBS19	DBS20
ACCA	5.06065e-05	0.000344165	0.00358212	0.00285361	0.00250286	0.00225782	0.0540257	0.211124	0.0180969	0.00225479	0.00134874	0.000950951	0.00215049	0.0289725	0.0125928	0.0603413	0.0138209	0.00854485	0.00535403	0.00425751
ACCG	2.68815e-05	2.91651e-05	2.62423e-05	3.41728e-05	0.000540338	0.000123925	0.00735644	0.000955459	0.00152279	4.14415e-06	0.00019099	0.000453666	5.13893e-05	0.000684469	9.99459e-06	0.00456124	0.00119081	0.00224183	0.000655864	0.00161561
ACCT	0.00436936	0.000115949	0.00170362	5.73222e-18	0.00236251	0.000203713	0.0160076	0.312267	0.0209659	0.00316093	0.000744267	8.76075e-05	0.00284726	0.00214426	0.0122999	0.0147907	0.00966678	0.0166858	0.0173366	0.00200745
ACGA	0.000129349	0.000218094	0.00330006	0.00303282	0.000652616	0.00728273	0.0114525	0.00113909	0.0186119	0.00125266	0.000435141	0.00137015	0.00275636	0.00114626	0.0132095	0.00904616	0.0128052	0.00607554	0.00359405	0.00134207
ACGG	5.81415e-05	3.83654e-18	0.000253851	4.82967e-18	1.29832e-17	8.82753e-05	0.00298966	0.000795398	0.00524517	0.000138144	0.00221508	0.0014182	0.00146117	0.000386145	0.00141489	0.00375631	0.00538082	0.00412799	0.000831445	0.00222981
ACGT	0.00301476	0.000257664	0.00569755	7.71645e-09	0.00096138	0.000112042	0.00529664	0.000148278	0.00890133	0.0067199	0.00562139	0.000377693	0.0044299	0.00467443	0.0754488	0.00381763	0.0203786	0.0101157	0.0126992	0.000267748
ACTA	0.0012222	0.00136194	0.000569755	0.000875383	0.00173095	0.00857292	0.0063795	0.0121765	0.0303087	2.45851e-05	0.000259903	0.00134666	0.00257437	0.00231946	0.00207313	0.00606978	0.00577991	0.0189862	0.00664918	0.00789628
ACTG	0.000175182	5.85141e-06	6.2643e-18	3.65842e-05	0.00130991	0.000381113	0.00117468	0.00252367	0.0131681	1.79346e-06	0.000235291	0.000302161	0.00427528	0.00011234	0.000300582	0.00116504	0.00587486	0.011487	0.00108481	0.000110518
ACTT	0.0269902	0.00268707	1.00455e-06	0.000110974	0.00873662	0.0026992	0.0013889	0.000263169	0.0326627	0.000166241	0.00277624	0.000632561	0.0157059	0.00110871	0.00564195	0.00446361	0.0116551	0.0139418	0.0712774	0.00212468
ATCA	0.000657428	4.65731e-05	0.00531838	0.000845531	0.000169156	0.000129584	0.0174965	3.65711e-05	0.0125116	0.00110687	0.0124984	0.000491037	0.00562332	0.00455399	0.00125913	0.0112395	0.00906951	0.00505518	0.00617459	0.00253635
ATCC	0.000405096	5.13783e-18	0.0068595	6.45859e-18	3.3364e-05	7.26198e-05	0.00986738	0.000188051	0.0017536	0.00036373	0.00250496	0.000879562	0.00134703	0.000720572	0.0108964	0.00298758	0.00630015	0.00201616	0.00292565	0.00139896
ATCG	5.42717e-06	5.13783e-18	0.0110296	8.72832e-18	1.64471e-17	2.06836e-06	0.00174965	0.0003498	9.08626e-18	0.00081212	2.29417e-05	0.000341902	3.11359e-06	8.50502e-08	3.26453e-07	0.00521598	0.00126568	0.000823425	0.000425564	0.00176051
ATGA	0.00289159	0.000207036	0.00136737	0.000299074	0.00173855	0.00184146	0.0226981	0.000213036	0.00627551	2.52718e-05	0.0147661	0.00161699	0.00285125	0.00818136	0.00853121	0.00679128	0.012699	0.00292705	0.014559	0.00958599
ATGC	0.000237328	7.20775e-06	0.00396612	1.62387e-05	1.64471e-17	1.95471e-05	0.0146434	0.0002972	0.00178315	0.00127932	0.00551091	0.00101757	0.000401291	0.000919309	0.0159866	0.00215842	0.00976478	0.000548261	0.00334217	0.000417617
ATTA	0.00319166	0.000564418	0.00177531	0.0041815	0.00124204	0.00250075	0.0535928	0.000414238	0.00906353	0.000918731	0.00506266	0.000679486	0.0140543	0.0180711	0.0134281	0.00935106	0.0112029	0.00886831	0.017545	0.00332208
CCAA	1.06609e-05	0.658068	0.00506486	4.76359e-18	1.21307e-17	6.95711e-18	1.05143e-17	0.036954	6.55628e-18	0.00316839	7.14761e-18	0.00304526	5.05615e-07	0.00379983	0.0136669	0.0360355	0.000232235	0.00867504	0.0216943	0.000316752
CCAG	1.23706e-05	0.0659886	6.18742e-18	0.00369684	0.0280715	0.0516446	9.65363e-05	0.0150338	0.0191827	1.64888e-05	0.000945171	0.00366836	0.0115114	0.000157727	7.1752e-06	0.0112687	0.000799804	0.0389453	0.00662647	0.00332233
CCAT	0.0188122	0.0908934	0.00328185	0.0106888	0.00280715	0.000367213	0.000990521	0.0279337	0.0141691	0.00242832	0.0335477	0.00277032	0.0426583	0.000689647	0.0234464	0.0193852	0.000481725	0.0811327	0.0889707	0.00463044
CCGA	0.000134804	0.0160881	0.000353815	0.0024169	7.80985e-05	0.0297627	0.0003511	0.000784665	0.0079928	0.000784002	0.000926695	0.0023405	1.02503e-05	0	7.16718e-06	0.0031392	0.000493567	0.013065	0.00406576	0.000711898
CCGG	9.87639e-05	0.00040902	4.04133e-05	4.96774e-05	1.37481e-05	0.0151748	0.0023833	5.43348e-05	0.00222345	1.71363e-18	0.00335477	0.00401725	0.000758359	0.00258374	4.74334e-07	0.000184836	0.00217456	0.00426247	0.00112679	0.00224461
CCGT	0.00696151	0.000999828	6.35464e-18	5.4373e-05	2.86515e-05	0.00288405	0.000189501	0.000222112	0.0130065	0.000249771	0.0675817	0.00137418	0.0231169	0.000602281	0.000417062	0.00286179	0.00623487	0.0155517	0.0127148	0.00347501
CCTA	0.0104624	0.0145429	0.0115896	0.000115739	0.00146711	0.00186122	1.05143e-17	0.000694462	0.000499187	0.00552733	0.057177	0.00200933	0.0407617	0	0.0414331	0.00744986	0.000191631	0.0185354	0.0382231	0.00831206
CCTG	0.0025653	0.000215417	1.61653e-05	5.64825e-06	0.00555654	0.00575971	0.00027437	0.00408336	0.0112626	1.71363e-18	0.0314085	0.0053687	0.00940732	0.000677373	2.27937e-05	0.000441821	0.0208515	0.0147729	0.00590398	0.00166648
CCTT	0.863147	3.78945e-18	6.18742e-18	4.76359e-18	1.21307e-17	6.95711e-18	1.05143e-17	0.00424825	6.55628e-18	0.00476414	0.322836	0.000262592	9.82647e-05	0.00773457	0.0695915	0.0170886	0.000542209	0.0261971	0.0820322	0.004898
CGAT	6.20386e-06	0.0106927	0.00161875	0.0020197	0.0193803	0.0646656	0.000738859	0.00319485	0.00162783	1.75297e-17	0.0181039	0.0571085	0.00416187	9.45658e-08	0.00152216	0.00140132	0.0169281	0.00691363	0.00273778	0.0124844
CGGC	5.57627e-05	0.00343097	6.32947e-17	3.55029e-05	0.00117237	0.00506004	0.00222394	1.12157e-16	8.92257e-05	4.4948e-05	0.00165124	0.163121	0.0118033	0.0177665	2.26602e-05	0.00203087	0.0157441	0.000269312	0.000489335	0.00129067
CGGT	1.74902e-05	0.0119015	6.32947e-17	4.87295e-17	0.076576	0.0276158	0.000246286	0.0120055	0.000739086	2.413e-05	0.0117377	0.183011	0.0238302	0.00234721	0.0018733	0.0156554	0.0320991	0.013489	0.000989448	0.00207166
CGTA	0.00366358	3.87645e-17	0.558012	4.87295e-17	1.24092e-16	7.11683e-17	1.07557e-16	0.00502047	6.7068e-17	0.846951	7.34155e-17	0.0579766	0.00660969	9.20695e-07	0.000714289	0.01898	0.0394256	0.00213044	0.0204253	0.00437094
CGTC	0.000129633	0.0199907	0.00411527	4.87295e-17	0.000352184	0.0764151	0.000579428	0.00897929	0.000988591	0.00626933	0.00681385	0.227241	0.0223249	0.00291161	0.00506776	0.0130085	0.0380027	0.0100969	0.00320013	0.0109161
CGTT	0.00127608	0.0516969	0.0408677	0.00251418	0.0262344	0.160377	0.000372404	0.0032643	0.000616401	0.0183821	0.00695311	0.20942	0.0165665	0.00156286	0.0219469	0.0385151	0.0830698	0.0212896	0.0175333	0.00334387
CTAA	2.01986e-05	0.00211539	4.16098e-05	3.45373e-18	0.390301	0.00272318	7.62315e-18	0.0144863	4.75347e-18	0.000658967	0.00310206	0.00108555	0.0440829	0.000222049	0.00218058	0.0467824	0.0049751	0.0157306	0.00775271	0.00582188
CTAC	0.000305608	2.74745e-18	0.0117557	3.45373e-18	0.175049	0.00118531	8.51702e-18	0.00984504	4.75347e-18	0.00217979	0.00165678	0.00106959	0.0185056	0.00934123	0.0444756	0.0634703	0.00697568	0.0154998	0.00510255	0.00345328
CTAG	2.07819e-18	0.000386833	0.0460534	0.000179181	0.0223627	0.0240101	0.00106206	0.0143456	0.000306607	0.00444342	0.000349687	0.000569929	0.00949569	0	1.71079e-06	0.0253392	0.00388346	0.00430775	0.00202165	0.000345601
CTGA	6.50437e-05	1.19254e-05	6.95134e-06	0.0003322	0.0134846	0.00446163	0.00157623	0.00391692	0.00149616	1.24243e-18	0.00817816	0.000265969	0.000781822	0.000210578	0.000164054	0.000852399	0.00263765	0.0021621	0.00242654	0.00189619
CTGC	0.000183802	8.83059e-05	1.08716e-05	3.56227e-05	0.00406214	0.00108805	0.0131493	0.000166663	0.0016384	1.24243e-18	0.00430764	0.000119843	0.00277288	0.00457749	0.000193498	0.00677668	0.00530117	0.000725885	0.0025701	0.000384071
CTGG	7.87525e-06	5.91658e-05	2.42084e-05	0.000457083	0.000477407	0.00413947	0.00337162	0.000215184	0.0054789	1.24243e-18	0.00283416	0.00153633	0.00189365	9.85585e-05	0.000140965	0.00314255	0.0037027	0.00117684	0.00077136	0.000304914
CTTA	0.00569642	0.00222742	7.43316e-05	3.45373e-18	0.00279743	5.37226e-05	7.62315e-18	0.00766507	4.75347e-18	0.000675735	0.0293991	0.00142694	0.0222135	0.00144587	0.00199139	0.0135967	0.000435849	0.00564448	0.0545407	0.0109609
CTTC	0.00765844	2.53003e-05	0.00256122	3.45373e-18	0.0001985	5.04409e-18	0.0532715	0.0125173	1.58098e-05	0.000461109	0.00210799	0.00122351	0.00608185	0.0287138	0.0387071	0.0710543	0.00895092	0.00374688	0.034962	0.00039993
CTTG	0.0016338	0.000257011	0.0210876	1.51964e-05	0.000732023	0.00680794	7.62315e-18	0.000679308	4.98535e-18	0.0076628	0.00104342	0.000428018	0.00279653	0.000386878	4.20134e-06	0.00495198	0.0116782	0.00153888	0.0103345	0.00363906
GCAA	0.00373021	0.0108362	2.82566e-05	0.524064	0.000360571	1.63271e-17	2.46752e-17	0.0293633	1.53864e-17	0.0022144	0.00228204	0.0115773	7.37857e-08	0.000702585	0.0825204	0.0387304	0.194766	0.0668401	0.032617	0.0199751
GCAG	0.000252615	0.000693259	0.000682579	0.0180546	0.00721142	0.00720119	0.000199257	0.0193934	0.21145	4.02158e-18	0.00750792	0.00449391	0.0392502	0.00160733	0.00739119	0.0186831	0.0292375	0.0811571	0.00980206	0.0190556
GCAT	0.000114946	0.00203285	0.00521742	0.0147633	0.00425636	0.00369897	0.000954932	0.012542	0.21486	0.00420628	0.0620715	0.00303643	0.0401829	8.32083e-07	0.273149	0.0100556	0.0715327	0.0972629	0.00970598	0.0330153
GCCA	0.000135953	0.00226109	0.000309907	0.0190133	0.0124167	0.0170979	0.00182801	0.0109942	0.0467236	5.69886e-05	0.00481511	0.00229638	0.0240537	0.000526601	0.00224403	0.00930423	0.0175533	0.044939	0.00257907	0.0195539
GCCG	1.21555e-05	0.000142674	1.45207e-17	1.56989e-06	0.000875672	1.77827e-17	0.00723019	0.000550847	0.0042631	4.02158e-18	0.00921945	0.000441384	0.00200047	0.0019283	0.000662358	0.00310404	0.000571836	0.0037134	0.000455491	0.00192717
GCTA	1.95196e-06	0.00156996	0.00553125	0.0282803	0.000601856	0.00163109	1.70324e-05	0.0194845	0.0238734	0.00152512	0.000554535	0.000335779	7.84118e-05	2.13579e-05	0.00320288	0.00164947	0.013541	0.0365042	0.00226379	0.000616229
TAAT	0.000808902	0.00397991	0.00128641	0.0329543	0.00343961	0.0114402	0.103292	0.0149801	0.0179327	0.00382965	0.00345268	0.00242456	0.00980177	0.0239155	0.032354	0.0141151	0.00919477	0.013604	0.0165241	0.214202
TACG	1.20904e-05	2.7347e-05	0.00296318	0.000421686	1.45138e-05	0.000345742	0.00564588	3.22882e-05	0.00156188	0.00151345	0.0009042	0.000161505	0.000384032	0.000335365	0.0195918	0.0020992	0.00764608	0.00250697	0.000981817	0.0085749
TACT	0.00112445	0.000405226	0.000305189	0.00945269	0.00417535	0.0348411	0.0538673	0.00633181	0.0164287	0.000596541	0.00523322	0.000934011	0.025713	0.00748794	0.00327676	0.0182263	0.0177561	0.0145049	0.0156435	0.155589
TAGC	3.21878e-05	0.000118938	0.00176549	7.60643e-05	9.60227e-05	0.000352416	0.00279517	0.00121849	0.000669873	2.7285e-18	0.00157925	0.000532147	0.000198945	0.000186961	0.00010185	0.00151067	0.00073591	0.000341603	0.000425904	0.00381488
TAGG	0.000112577	0.000114163	0.00484399	0.00240653	0.00299816	0.000291011	0.00797828	0.000335123	0.00376008	0.00316314	0.000580608	0.000763109	0.00093131	0.000818934	0.00296942	0.0015676	0.00617225	0.00487395	0.00192786	0.013049
TAGT	0.00184206	0.00188141	0.000321158	0.00873723	0.00351318	8.34139e-05	0.0486842	0.000236285	0.00900106	0.00132933	0.00413393	0.000456173	0.00964715	0.00815042	0.0010515	0.0098081	0.0129948	0.00915319	0.0129476	0.0747685
TCAA	9.41567e-06	0.00113198	0.00262732	0.22162	0.0400847	0.0329797	0.0195712	0.0323225	0.00230288	0.00150168	0.000181235	0.00354088	0.057656	0.000780539	0.000335625	0.0656144	0.0329195	0.00258069	0.0117997	0.129356
TCAG	2.66921e-06	0.000156135	2.93963e-06	0.00109348	0.0147837	0.00596228	3.99586e-06	0.00966344	0.0291448	5.38301e-05	0.0395877	0.00124109	0.0569006	7.06453e-09	7.92867e-05	0.00887506	0.000131647	0.00832184	0.00255138	0.00574001
TCAT	0.00212554	3.25473e-18	0.000535993	0.00491773	0.000742163	0.000427728	0.00228664	0.0154115	0.0323276	0.000613782	0.0706565	0.00304414	0.133677	0.00245706	0.00562809	0.0229673	0.00074264	0.0516596	0.0813475	0.0171992
TCCA	3.8181e-06	0.00053242	0.031346	0.0494697	0.00141884	0.00849696	0.00270602	0.0146618	0.0304554	0.0050056	0.000235522	0.00378644	0.0317515	0.00585541	0.0141341	0.0126799	0.00302764	0.0132071	0.00409792	0.0108549
TCCG	2.85062e-05	3.03618e-06	5.55135e-05	0.000233899	1.05182e-17	0.000620711	0.00162761	0.0090803	0.00486163	0.00016725	0.002706	0.00109017	0.00611776	0.000935757	2.34376e-06	0.000234236	0.000929223	0.00153949	0.000574809	0.000339646
TCCT	0.00164168	0.00261526	0.00928416	4.83954e-06	0.00104181	0.00676157	0.00917651	0.00729756	0.032078	0.00520423	0.0167872	0.000993326	0.0275135	0.0367975	0.0331053	0.00683305	0.0117206	0.017916	0.016466	0.013085
TCGA	5.54574e-05	0.000690897	0.0372324	0.0212848	2.44101e-05	0.0052854	9.03064e-18	0.00800566	0.0107967	0.0087002	0.000196268	0.001994	0.00980643	0	1.61995e-06	0.00363168	0.0035231	0.00133481	0.00289954	0.00505554
TCGG	0.000355121	7.70363e-06	8.47059e-05	6.07865e-06	3.45313e-05	0.00108732	0.000704964	0.00159114	0.00232784	1.47182e-18	0.0061219	0.00027201	0.0130233	0.000116756	7.92743e-10	0.00202686	0.000160455	0.00129121	0.00108622	0.000687576
TCGT	0.00440662	6.68897e-05	0.0207697	4.0914e-18	3.8302e-05	5.9754e-18	9.03064e-18	0.000229923	5.71228e-18	0.00911734	0.0126948	0.000218187	0.0281992	0.000645888	0.000101812	0.00386102	0.000219942	0.00570372	0.0234361	0.00390212
TGAA	0.000966846	0.0018874	2.61218e-05	0.00364414	0.0145872	0.0149977	0.018432	0.00588561	0.00805384	0.00023038	0.00534128	0.00036617	0.0133035	0.000415141	0.00200319	0.00530181	0.0038116	0.00576308	0.00679723	0.0133788
TGAC	0.000167257	0.00014028	3.144e-05	5.63576e-05	0.00118318	0.00594025	0.00213681	0.00261961	0.00370579	3.35836e-05	0.000590747	0.000119989	0.00305853	2.79946e-05	8.95442e-05	0.000590732	0.00107323	0.00258985	0.00142188	0.00226579
TGAT	0.0017008	0.00273545	0.000374462	3.34175e-18	0.0165322	0.12998	0.00105209	0.00559303	0.000380264	0.000405599	0.00716264	0.00254876	0.0128049	0.00102453	0.00104927	0.00661758	0.00420857	0.0154688	0.0115357	0.0286415
TGCA	0.000196898	9.18191e-05	0.00621498	0.000383996	0.00038575	0.00670484	0.0194922	0.00344291	0.011622	0.0047374	0.038269	0.00203275	0.0198007	0.00596812	0.0443744	0.00403161	0.0672891	0.00902608	0.00518407	0.00142963
TGCC	7.26898e-05	3.78675e-05	0.000189186	5.73129e-05	0.000410062	0.00464046	0.000856354	0.000850522	0.00601489	3.08255e-05	0.00213515	0.00296893	0.00359989	0.000436568	0.00010944	0.00179207	0.00799485	0.00216953	0.00138439	7.68837e-05
TGCT	0.0013056	0.00195754	0.00237264	3.91939e-05	0.000265811	0.16174	7.37599e-18	0.0132681	0.000493425	0.000702498	0.00380643	0.00237998	0.0114117	0.000429784	0.00207101	0.00728086	0.00172697	0.00606524	0.0124274	0.00710696
TGGA	0.000287231	0.000937323	0.00020443	0.00374921	0.00265001	0.00437579	0.0067285	0.000184393	0.00315017	3.2771e-06	0.00498656	0.00029927	0.0042212	0.00356568	0.00307652	0.000879089	0.0046074	0.000442356	0.00242715	0.0112295
TGGC	6.27232e-05	0.000173437	0.000194658	0.000288475	0.000236637	0.00329361	0.00316443	0.00240868	0.00199307	1.20214e-18	0.0041748	0.000254155	0.00151722	0.00306755	0.000365884	0.00103943	0.00345653	0.000476608	0.00100892	0.000304433
TGGT	0.00134088	0.00408086	0.00402606	1.54198e-05	0.0670201	0.0161151	0.00710366	0.00534808	0.00170252	0.00035206	0.0035745	0.000723931	0.0132489	0.032848	0.00325543	0.0214314	0.00149685	0.00177919	0.00706426	0.00308041
TTAA	0.00339138	0.00240556	0.00110171	7.52168e-06	0.00349005	9.93589e-05	0.167764	0.00213219	0.000152148	0.00205917	0.00284819	0.000489283	0.00798004	0.170893	0.00407214	0.0216928	8.57294e-05	0.0136723	0.0342239	0.0321615
TTAC	0.000444771	0.000192556	0.000831411	2.75795e-07	0.000685241	6.58959e-05	0.0285556	6.73248e-18	0.00297158	1.05226e-18	0.000620989	4.68671e-05	0.000891171	0.0109489	0.00183513	0.00560223	0.0048467	0.00876983	0.00622759	0.005413
TTAG	0.000258214	0.000119999	0.00783511	2.9251e-18	0.000633458	0.00109141	0.0384786	0.00869551	0.000409596	0.000988401	0.000758323	0.000348358	0.0035055	0.00599432	0.000129973	0.0198305	0.00259084	0.00403914	0.00609044	0.00798672
TTCA	0.000447859	2.32693e-18	0.000237448	2.9251e-18	7.44889e-18	4.27204e-18	0.0697469	0.00374622	4.03037e-18	0.000183195	0.00120615	0.000376057	0.00230494	0.00658241	0.00131568	0.0579127	0.00562405	0.00851921	0.0142742	0.000328811
TTCC	0.00334813	1.66289e-06	0.0027919	2.9251e-18	0.000548335	4.27204e-18	0.0252717	0.000175101	0.0023023	0.000408993	0.00238842	2.14465e-08	6.35474e-07	0.329924	0.00676209	1.24273e-06	1.53779e-06	1.06435e-07	0.0219914	0.00141417
TTCG	5.17532e-05	8.48184e-06	0.0108802	3.02957e-18	7.44889e-18	5.76468e-06	0.00190608	6.90878e-05	8.83736e-06	0.00121846	5.94757e-18	0.000190813	0.000518523	2.96167e-05	0.0013294	0.00721865	0.00257916	0.00192051	0.00239815	0.000505899
TTGA	0.00114899	2.6729e-05	0.00420838	2.9251e-18	2.12116e-05	4.27204e-18	0.0311256	0.00216197	4.09286e-18	0.00123408	0.000422153	5.04636e-05	0.00171084	0.0140063	0.000392854	0.00526653	0.00350562	0.000681387	0.0106338	0.00069181
TTGC	0.000654801	8.59345e-07	0.0227526	2.9251e-18	4.0153e-05	2.10514e-07	0.00261997	0.000170337	1.58894e-05	0.0036639	3.4515e-06	0.000745852	0.000457001	0.00562974	0.00516597	0.00858749	0.00735483	0.00135608	0.00625372	0.00139114
TTGG	0.000994556	2.32693e-18	0.0585067	2.9251e-18	7.44889e-18	4.27204e-18	6.45635e-18	0.000320424	4.02591e-18	0.0120284	4.38305e-18	3.35387e-08	1.4041e-06	0.155112	7.04757e-06	0.000177359	1.92224e-06	1.98813e-07	0.00685261	9.69383e-05

### Sheet: Table 8
Supplementary Table 8. Effective sample sizes for pseudo-targeted sequencing datasets generated from TCGA WES data.
Rows list 18 TCGA WES cancer types. TCGA WES gives the source cohort size; each panel column gives the number and percentage of source tumors retaining at least one SBS after intersection with the corresponding panel-covered regions.
Abbreviations: TCGA, The Cancer Genome Atlas; WES, whole-exome sequencing.
TCGA WES cancer type	TCGA WES	UHN-555-BLADDER-V1	UCSF-IDTV5-TN	JHU-500STP	DFCI-ONCOPANEL-3	UCSF-NIMV4-TN	UHN-555-V2	MDA-409-V1	VICC-01-D2	DUKE-F1-T7	PROV-TRISEQ-V2	DFCI-ONCOPANEL-2	VICC-01-T6B	COLU-CCCP-V1	MSK-IMPACT505	DFCI-ONCOPANEL-1	CRUK-TS	MSK-IMPACT468	DUKE-F1-DX1	DUKE-F1-T5A	MSK-IMPACT-HEME-400	MSK-IMPACT410	MSK-IMPACT341	CHOP-COMPT	VICC-01-T4B	PROV-TST170-V1	CHOP-HEMEP	UHN-OCA-V3	YALE-OCP-V2	UCHI-ONCOHEME55-V1	GRCC-MOSC3	GRCC-MOSC4	UHN-54-V1	SCI-PMP68-V1	NKI-PATH-NGS	VICC-01-MYELOID	VHIO-URINARY-BLADDER-V01
Breast_cancer	930	689 (74.1%)	682 (73.3%)	703 (75.6%)	656 (70.5%)	674 (72.5%)	691 (74.3%)	672 (72.3%)	675 (72.6%)	666 (71.6%)	641 (68.9%)	627 (67.4%)	657 (70.6%)	661 (71.1%)	666 (71.6%)	619 (66.6%)	638 (68.6%)	660 (71.0%)	636 (68.4%)	641 (68.9%)	661 (71.1%)	652 (70.1%)	645 (69.4%)	621 (66.8%)	596 (64.1%)	574 (61.7%)	445 (47.8%)	542 (58.3%)	521 (56.0%)	331 (35.6%)	498 (53.5%)	496 (53.3%)	288 (31.0%)	456 (49.0%)	444 (47.7%)	269 (28.9%)	430 (46.2%)
Lung_AdenoCa	528	467 (88.4%)	463 (87.7%)	470 (89.0%)	461 (87.3%)	462 (87.5%)	467 (88.4%)	465 (88.1%)	465 (88.1%)	462 (87.5%)	458 (86.7%)	458 (86.7%)	460 (87.1%)	459 (86.9%)	464 (87.9%)	455 (86.2%)	457 (86.6%)	463 (87.7%)	456 (86.4%)	455 (86.2%)	462 (87.5%)	457 (86.6%)	456 (86.4%)	454 (86.0%)	447 (84.7%)	444 (84.1%)	433 (82.0%)	430 (81.4%)	425 (80.5%)	403 (76.3%)	426 (80.7%)	419 (79.4%)	384 (72.7%)	378 (71.6%)	378 (71.6%)	371 (70.3%)	380 (72.0%)
DLBC	512	493 (96.3%)	493 (96.3%)	493 (96.3%)	484 (94.5%)	490 (95.7%)	493 (96.3%)	492 (96.1%)	489 (95.5%)	490 (95.7%)	483 (94.3%)	485 (94.7%)	489 (95.5%)	489 (95.5%)	490 (95.7%)	485 (94.7%)	416 (81.2%)	488 (95.3%)	486 (94.9%)	489 (95.5%)	486 (94.9%)	488 (95.3%)	486 (94.9%)	484 (94.5%)	483 (94.3%)	481 (93.9%)	466 (91.0%)	468 (91.4%)	473 (92.4%)	452 (88.3%)	464 (90.6%)	470 (91.8%)	442 (86.3%)	462 (90.2%)	456 (89.1%)	436 (85.2%)	456 (89.1%)
ColoRect_AdenoCa	496	351 (70.8%)	350 (70.6%)	350 (70.6%)	349 (70.4%)	349 (70.4%)	351 (70.8%)	350 (70.6%)	349 (70.4%)	349 (70.4%)	348 (70.2%)	348 (70.2%)	349 (70.4%)	349 (70.4%)	349 (70.4%)	348 (70.2%)	349 (70.4%)	349 (70.4%)	349 (70.4%)	349 (70.4%)	348 (70.2%)	349 (70.4%)	349 (70.4%)	348 (70.2%)	348 (70.2%)	347 (70.0%)	346 (69.8%)	341 (68.8%)	346 (69.8%)	334 (67.3%)	341 (68.8%)	342 (69.0%)	328 (66.1%)	332 (66.9%)	328 (66.1%)	322 (64.9%)	335 (67.5%)
Prost_AdenoCa	484	417 (86.2%)	404 (83.5%)	433 (89.5%)	353 (72.9%)	396 (81.8%)	418 (86.4%)	370 (76.4%)	381 (78.7%)	374 (77.3%)	333 (68.8%)	286 (59.1%)	358 (74.0%)	367 (75.8%)	379 (78.3%)	278 (57.4%)	323 (66.7%)	372 (76.9%)	318 (65.7%)	332 (68.6%)	353 (72.9%)	359 (74.2%)	330 (68.2%)	306 (63.2%)	255 (52.7%)	217 (44.8%)	208 (43.0%)	204 (42.1%)	167 (34.5%)	113 (23.3%)	119 (24.6%)	133 (27.5%)	91 (18.8%)	101 (20.9%)	78 (16.1%)	77 (15.9%)	88 (18.2%)
Thy_AdenoCa	478	402 (84.1%)	398 (83.3%)	416 (87.0%)	392 (82.0%)	397 (83.1%)	402 (84.1%)	388 (81.2%)	394 (82.4%)	390 (81.6%)	384 (80.3%)	377 (78.9%)	386 (80.8%)	400 (83.7%)	404 (84.5%)	372 (77.8%)	373 (78.0%)	400 (83.7%)	377 (78.9%)	377 (78.9%)	386 (80.8%)	396 (82.8%)	392 (82.0%)	377 (78.9%)	365 (76.4%)	356 (74.5%)	358 (74.9%)	352 (73.6%)	347 (72.6%)	346 (72.4%)	345 (72.2%)	346 (72.4%)	342 (71.5%)	345 (72.2%)	341 (71.3%)	341 (71.3%)	341 (71.3%)
Head_SCC	464	457 (98.5%)	457 (98.5%)	460 (99.1%)	455 (98.1%)	458 (98.7%)	459 (98.9%)	454 (97.8%)	456 (98.3%)	457 (98.5%)	452 (97.4%)	450 (97.0%)	453 (97.6%)	454 (97.8%)	456 (98.3%)	449 (96.8%)	443 (95.5%)	456 (98.3%)	453 (97.6%)	449 (96.8%)	454 (97.8%)	452 (97.4%)	449 (96.8%)	446 (96.1%)	444 (95.7%)	432 (93.1%)	428 (92.2%)	416 (89.7%)	401 (86.4%)	393 (84.7%)	382 (82.3%)	387 (83.4%)	367 (79.1%)	344 (74.1%)	341 (73.5%)	350 (75.4%)	343 (73.9%)
Lung_SCC	427	417 (97.7%)	416 (97.4%)	418 (97.9%)	415 (97.2%)	417 (97.7%)	417 (97.7%)	416 (97.4%)	417 (97.7%)	414 (97.0%)	414 (97.0%)	413 (96.7%)	417 (97.7%)	414 (97.0%)	414 (97.0%)	411 (96.3%)	416 (97.4%)	412 (96.5%)	413 (96.7%)	413 (96.7%)	415 (97.2%)	412 (96.5%)	412 (96.5%)	413 (96.7%)	411 (96.3%)	406 (95.1%)	410 (96.0%)	403 (94.4%)	391 (91.6%)	393 (92.0%)	395 (92.5%)	391 (91.6%)	370 (86.7%)	346 (81.0%)	350 (82.0%)	360 (84.3%)	354 (82.9%)
Skin_Melanoma	412	408 (99.0%)	407 (98.8%)	409 (99.3%)	402 (97.6%)	406 (98.5%)	408 (99.0%)	406 (98.5%)	403 (97.8%)	404 (98.1%)	402 (97.6%)	399 (96.8%)	402 (97.6%)	406 (98.5%)	404 (98.1%)	398 (96.6%)	400 (97.1%)	404 (98.1%)	401 (97.3%)	400 (97.1%)	403 (97.8%)	403 (97.8%)	403 (97.8%)	400 (97.1%)	395 (95.9%)	395 (95.9%)	390 (94.7%)	387 (93.9%)	382 (92.7%)	381 (92.5%)	380 (92.2%)	381 (92.5%)	366 (88.8%)	371 (90.0%)	365 (88.6%)	364 (88.3%)	376 (91.3%)
Stomach_AdenoCa	401	387 (96.5%)	394 (98.3%)	392 (97.8%)	386 (96.3%)	393 (98.0%)	387 (96.5%)	387 (96.5%)	386 (96.3%)	386 (96.3%)	386 (96.3%)	379 (94.5%)	385 (96.0%)	389 (97.0%)	390 (97.3%)	375 (93.5%)	382 (95.3%)	388 (96.8%)	376 (93.8%)	378 (94.3%)	385 (96.0%)	383 (95.5%)	379 (94.5%)	373 (93.0%)	370 (92.3%)	364 (90.8%)	343 (85.5%)	342 (85.3%)	329 (82.0%)	308 (76.8%)	306 (76.3%)	313 (78.1%)	276 (68.8%)	274 (68.3%)	260 (64.8%)	257 (64.1%)	277 (69.1%)
Transitional_cell_carcinoma	389	387 (99.5%)	387 (99.5%)	388 (99.7%)	385 (99.0%)	385 (99.0%)	387 (99.5%)	387 (99.5%)	386 (99.2%)	383 (98.5%)	384 (98.7%)	383 (98.5%)	384 (98.7%)	385 (99.0%)	386 (99.2%)	381 (97.9%)	380 (97.7%)	385 (99.0%)	382 (98.2%)	379 (97.4%)	384 (98.7%)	385 (99.0%)	383 (98.5%)	379 (97.4%)	378 (97.2%)	370 (95.1%)	366 (94.1%)	366 (94.1%)	354 (91.0%)	334 (85.9%)	344 (88.4%)	341 (87.7%)	313 (80.5%)	309 (79.4%)	279 (71.7%)	265 (68.1%)	299 (76.9%)
Ovary_AdenoCa	385	61 (15.8%)	60 (15.6%)	62 (16.1%)	60 (15.6%)	61 (15.8%)	61 (15.8%)	59 (15.3%)	60 (15.6%)	58 (15.1%)	60 (15.6%)	56 (14.5%)	60 (15.6%)	60 (15.6%)	60 (15.6%)	56 (14.5%)	59 (15.3%)	59 (15.3%)	59 (15.3%)	58 (15.1%)	58 (15.1%)	58 (15.1%)	57 (14.8%)	55 (14.3%)	55 (14.3%)	54 (14.0%)	52 (13.5%)	48 (12.5%)	47 (12.2%)	48 (12.5%)	47 (12.2%)	46 (11.9%)	46 (11.9%)	40 (10.4%)	43 (11.2%)	46 (11.9%)	42 (10.9%)
CNS_GBM	362	272 (75.1%)	269 (74.3%)	277 (76.5%)	255 (70.4%)	269 (74.3%)	273 (75.4%)	266 (73.5%)	266 (73.5%)	266 (73.5%)	252 (69.6%)	247 (68.2%)	260 (71.8%)	263 (72.7%)	267 (73.8%)	245 (67.7%)	254 (70.2%)	265 (73.2%)	256 (70.7%)	253 (69.9%)	261 (72.1%)	263 (72.7%)	260 (71.8%)	248 (68.5%)	244 (67.4%)	232 (64.1%)	211 (58.3%)	213 (58.8%)	208 (57.5%)	176 (48.6%)	198 (54.7%)	205 (56.6%)	136 (37.6%)	161 (44.5%)	168 (46.4%)	128 (35.4%)	167 (46.1%)
Kidney_RCC	334	316 (94.6%)	315 (94.3%)	323 (96.7%)	309 (92.5%)	307 (91.9%)	316 (94.6%)	310 (92.8%)	306 (91.6%)	300 (89.8%)	293 (87.7%)	286 (85.6%)	299 (89.5%)	306 (91.6%)	307 (91.9%)	272 (81.4%)	276 (82.6%)	302 (90.4%)	289 (86.5%)	291 (87.1%)	297 (88.9%)	301 (90.1%)	294 (88.0%)	284 (85.0%)	260 (77.8%)	235 (70.4%)	194 (58.1%)	186 (55.7%)	171 (51.2%)	106 (31.7%)	165 (49.4%)	160 (47.9%)	59 (17.7%)	110 (32.9%)	43 (12.9%)	41 (12.3%)	123 (36.8%)
Liver_HCC	311	309 (99.4%)	305 (98.1%)	310 (99.7%)	296 (95.2%)	303 (97.4%)	309 (99.4%)	305 (98.1%)	300 (96.5%)	300 (96.5%)	296 (95.2%)	291 (93.6%)	295 (94.9%)	300 (96.5%)	303 (97.4%)	285 (91.6%)	285 (91.6%)	301 (96.8%)	293 (94.2%)	291 (93.6%)	299 (96.1%)	299 (96.1%)	294 (94.5%)	286 (92.0%)	277 (89.1%)	259 (83.3%)	243 (78.1%)	243 (78.1%)	213 (68.5%)	165 (53.1%)	206 (66.2%)	201 (64.6%)	130 (41.8%)	167 (53.7%)	107 (34.4%)	118 (37.9%)	169 (54.3%)
Cervix_CA	271	264 (97.4%)	264 (97.4%)	268 (98.9%)	260 (95.9%)	262 (96.7%)	264 (97.4%)	261 (96.3%)	261 (96.3%)	260 (95.9%)	256 (94.5%)	253 (93.4%)	259 (95.6%)	261 (96.3%)	262 (96.7%)	252 (93.0%)	258 (95.2%)	260 (95.9%)	253 (93.4%)	253 (93.4%)	262 (96.7%)	259 (95.6%)	256 (94.5%)	254 (93.7%)	243 (89.7%)	229 (84.5%)	223 (82.3%)	217 (80.1%)	208 (76.8%)	170 (62.7%)	189 (69.7%)	178 (65.7%)	121 (44.6%)	151 (55.7%)	125 (46.1%)	97 (35.8%)	143 (52.8%)
Kidney_Papillary	251	232 (92.4%)	234 (93.2%)	243 (96.8%)	219 (87.3%)	228 (90.8%)	232 (92.4%)	225 (89.6%)	227 (90.4%)	225 (89.6%)	216 (86.1%)	208 (82.9%)	218 (86.9%)	223 (88.8%)	224 (89.2%)	205 (81.7%)	208 (82.9%)	222 (88.4%)	208 (82.9%)	208 (82.9%)	217 (86.5%)	219 (87.3%)	214 (85.3%)	196 (78.1%)	190 (75.7%)	161 (64.1%)	138 (55.0%)	138 (55.0%)	97 (38.6%)	69 (27.5%)	87 (34.7%)	80 (31.9%)	38 (15.1%)	48 (19.1%)	40 (15.9%)	24 (9.6%)	51 (20.3%)
Sarcoma	208	185 (88.9%)	187 (89.9%)	190 (91.3%)	169 (81.2%)	177 (85.1%)	185 (88.9%)	179 (86.1%)	176 (84.6%)	173 (83.2%)	154 (74.0%)	152 (73.1%)	169 (81.2%)	170 (81.7%)	172 (82.7%)	150 (72.1%)	161 (77.4%)	171 (82.2%)	148 (71.2%)	159 (76.4%)	166 (79.8%)	168 (80.8%)	162 (77.9%)	149 (71.6%)	140 (67.3%)	129 (62.0%)	128 (61.5%)	118 (56.7%)	103 (49.5%)	101 (48.6%)	87 (41.8%)	85 (40.9%)	81 (38.9%)	76 (36.5%)	71 (34.1%)	76 (36.5%)	72 (34.6%)
